# Changes to an intensive care unit *Acinetobacter baumannii* population following COVID-19 disruptions and targeted infection prevention interventions

**DOI:** 10.1101/2024.02.02.24302174

**Authors:** Haiyang Liu, Robert A. Moran, Emma L. Doughty, Xiaoting Hua, Ann E. Snaith, Linghong Zhang, Xiangping Chen, Feng Guo, Willem van Schaik, Alan McNally, Yunsong Yu

## Abstract

Carbapenem-resistant *Acinetobacter baumannii* (CRAB) is a persistent nosocomial pathogen that poses a significant threat to global public health. A three-month cross-sectional observational study was conducted in a 28-bed ICU in Hangzhou, China. The same ICU was sampled for the same duration and with a similar methodology in 2019, 20 months prior to the outset of this study. Following COVID-19-associated delays, a series of IPC measures targeting patients, staff and the ICU environment were implemented for 8 months prior to and throughout this study. A total of 5,341 samples were collected from the ICU environment (n = 4450) and patients (n = 891). *A. baumannii* isolates were obtained from 9·5% of these samples (n = 505). Most *A. baumannii* isolated in this ICU were CRAB (419/518; 80·9%). Fewer CRAB were isolated here (407 from 363 sampling occasions) than in 2019 (502 from 336 sampling occasions). However, MIC_50_/MIC_90_ values for imipenem increased from 32/64 mg/L in the 2019 study to 64/128 mg/L here. This was accompanied by the proportion of global clone 2 (GC2) isolates falling from 99·5% in 2019 to 50·8% (213/419) in 2021. The phylogenetic diversity of GC2 increased, apparently driven by regular introductions of distinct clusters in association with patients. The remaining CRAB (40·2%; 206/419) were a highly clonal population of ST164, which appears to have persisted in the ICU since an introduction in mid-2020. We found clusters of GC2 and ST164 isolates with identical core genomes in different room or bed unit environments, and in multiple patients, indicative of transmission in the ICU.

Changes to IPC procedures in this ICU were associated with a reduction in the total prevalence of CRAB, and in the number of CRAB isolated from clinical specimens. At the phenotypic level, the CRAB population exhibited increased resistance to carbapenems, and this may be the result of increased antibiotic prescribing over the COVID-19 period. The increased diversity of this CRAB population appears to have been the result of repeated introductions to the ICU with patients, which have continued despite interventions.

## Supplementary material for "Changes to an intensive care unit *Acinetobacter baumannii* population following COVID-19 disruptions and targeted infection prevention interventions": Table S4

### Sheet: GC2_gubbins-filtered_cgSNPs
snp-Dists 0.6.3	1-2snippy	1-3snippy	1-4snippy	1-5snippy	1-6snippy	10snippy	11snippy	12snippy	13snippy	14snippy	15snippy	16snippy	17snippy	2snippy	3snippy	4snippy	5snippy	6snippy	7snippy	8-1snippy	8-2snippy	8-3snippy	8-4snippy	8-5snippy	9snippy	P460snippy	P461snippy	P464snippy	P468snippy	P470snippy	P471snippy	P472snippy	P473snippy	P479snippy	P480snippy	P482snippy	P483snippy	P491snippy	P493snippy	P494snippy	P495snippy	P499snippy	P500snippy	P503snippy	P505snippy	P507snippy	P508snippy	P509snippy	P510snippy	P513snippy	P514snippy	P515snippy	P517snippy	P520snippy	P521snippy	P524snippy	P525snippy	P528snippy	P530snippy	P531snippy	P533snippy	P536snippy	P537snippy	P538snippy	P540snippy	P541snippy	P544snippy	P545snippy	P546snippy	P547snippy	P553snippy	P555snippy	P557snippy	P558snippy	P560snippy	P561snippy	P565snippy	P568snippy	P570snippy	P571snippy	P576snippy	C10snippy	C11snippy	C12snippy	C13snippy	C1snippy	C2snippy	C3snippy	C4snippy	C5snippy	C7snippy	C8snippy	C9snippy	E1837snippy	E1839snippy	E1853snippy	E1854snippy	E1855snippy	E1856snippy	E1857snippy	E1858snippy	E1860snippy	E1863snippy	E1866snippy	E1867snippy	E1868snippy	E1871snippy	E1874snippy	E1876snippy	E1877snippy	E1881snippy	E1882snippy	E1886snippy	E1897snippy	E1898snippy	E1899snippy	E1900snippy	E1901snippy	E1902snippy	E1903snippy	E1908snippy	E1909snippy	E1910snippy	E1911snippy	E1912snippy	E1913snippy	E1916snippy	E1922snippy	E1923snippy	E1930snippy	E1931snippy	E1941snippy	E1948snippy	E1950snippy	E1956snippy	E1957snippy	E1958snippy	E1959snippy	E1960snippy	E1961snippy	E1964snippy	E1965snippy	E1966snippy	E1967snippy	E1975snippy	E1976snippy	E1979snippy	E1980snippy	E1982snippy	E2000snippy	E2004snippy	E2005snippy	E2006snippy	E2007snippy	E2008snippy	E2009snippy	E2010snippy	E2011snippy	E2012snippy	E2014snippy	E2015snippy	E2019snippy	E2020snippy	E2021snippy	E2022snippy	E2029snippy	E2030snippy	E2031snippy	E2032snippy	E2037snippy	E2041snippy	E2044snippy	E2047snippy	E2048snippy	E2057snippy	E2059snippy	E2064snippy	E2066snippy	E2075snippy	E2077snippy	E2078snippy	E2079snippy	E2081snippy	E2082snippy	E2086snippy	E2087snippy	E2088snippy	E2092snippy	E2094snippy	E2095snippy	E2097snippy	E2098snippy	E2099snippy	E2100snippy	E2101snippy	E2103snippy	E2104snippy	E2105snippy	E2106snippy	E2107snippy	E2108snippy	E2110snippy	E2112snippy	E2119snippy	E2123snippy	E2127snippy	E2128snippy	E2129snippy	E2130snippy	E2131snippy	E2132snippy	E2136snippy	E2140snippy	E2142snippy	E2143snippy	E2147snippy	E2149snippy	E2157snippy	E2158snippy	E2166snippy	E2167snippy	E2171snippy	E2172snippy	E2173snippy	E2174snippy	E2175snippy	E2176snippy	E2181snippy	E2194snippy	E2195snippy	E2199snippy	E2202snippy	E2203snippy	E2204snippy	E2205snippy	E2207snippy	E2211snippy	E2214snippy	Reference
1-2snippy	0	2	3	3	17	48	43	81	79	83	35	19	41	112	72	84	78	75	69	52	51	54	52	51	50	78	68	107	277	277	80	79	104	55	277	109	110	82	277	18	33	109	277	109	107	32	33	32	32	112	277	75	110	107	32	17	279	278	110	278	16	278	278	278	278	278	278	17	15	16	278	278	282	278	278	279	278	278	279	278	278	280	280	278	279	109	277	277	277	32	280	279	279	277	276	109	276	109	109	109	275	82	276	275	276	276	33	275	109	109	112	111	79	278	80	110	109	109	85	79	79	79	109	109	110	111	109	111	82	109	109	55	48	48	109	278	276	277	276	278	109	104	104	277	32	33	111	112	111	275	82	110	277	110	110	110	110	110	112	111	109	104	110	111	111	107	33	32	32	113	75	278	111	32	107	33	16	15	110	110	110	110	278	278	107	277	107	278	278	279	107	108	107	107	107	107	107	278	107	16	277	77	279	278	278	107	75	16	16	15	16	278	278	278	278	278	278	278	278	278	278	278	278	278	278	278	278	107	281	281	280	279	279	279	281	281	281	279	3
1-3snippy	2	0	1	1	15	46	41	81	79	81	35	19	41	110	70	82	76	73	67	52	51	54	52	51	48	76	66	105	277	277	80	79	102	53	277	107	108	80	277	18	33	107	277	107	105	32	33	32	32	110	277	73	108	105	32	15	279	278	108	278	14	278	278	278	278	278	278	15	13	14	278	278	282	278	278	279	278	278	279	278	278	280	280	278	279	107	277	277	277	32	280	279	279	277	276	107	276	107	107	107	275	80	276	275	276	276	31	275	107	107	110	109	79	278	80	108	107	107	83	79	79	79	107	107	108	109	107	109	80	107	107	53	48	48	107	278	276	277	276	278	107	102	102	277	32	33	109	110	109	275	80	108	277	108	108	108	108	108	110	109	107	102	108	109	109	105	33	32	32	111	73	278	109	32	105	33	14	13	108	108	108	108	278	278	105	277	105	278	278	279	105	106	105	105	105	105	105	278	105	14	277	75	279	278	278	105	73	14	14	13	14	278	278	278	278	278	278	278	278	278	278	278	278	278	278	278	278	105	281	281	280	279	279	279	281	281	281	279	1
1-4snippy	3	1	0	0	14	45	40	80	78	80	35	19	41	110	70	82	76	73	67	52	51	54	52	51	47	76	66	105	276	276	79	78	102	52	276	107	108	80	276	18	33	107	276	107	105	32	33	32	32	110	276	73	108	105	32	15	278	277	108	277	14	277	277	277	277	277	277	15	13	14	277	277	281	277	277	278	277	277	278	277	277	279	279	277	278	107	276	276	276	32	279	278	278	276	275	107	275	107	107	107	274	80	275	274	275	275	31	274	107	107	110	109	78	277	79	108	107	107	83	78	78	78	107	107	108	109	107	109	80	107	107	52	48	48	107	277	275	276	275	277	107	102	102	276	32	33	109	110	109	274	80	108	276	108	108	108	108	108	110	109	107	102	108	109	109	105	33	32	32	111	73	277	109	32	105	33	14	13	108	108	108	108	277	277	105	276	105	277	277	278	105	106	105	105	105	105	105	277	105	14	276	75	278	277	277	105	73	14	14	13	14	277	277	277	277	277	277	277	277	277	277	277	277	277	277	277	277	105	280	280	279	278	278	278	280	280	280	278	0
1-5snippy	3	1	0	0	14	45	40	80	78	80	35	19	41	110	70	82	76	73	67	52	51	54	52	51	47	76	66	105	276	276	79	78	102	52	276	107	108	80	276	18	33	107	276	107	105	32	33	32	32	110	276	73	108	105	32	15	278	277	108	277	14	277	277	277	277	277	277	15	13	14	277	277	281	277	277	278	277	277	278	277	277	279	279	277	278	107	276	276	276	32	279	278	278	276	275	107	275	107	107	107	274	80	275	274	275	275	31	274	107	107	110	109	78	277	79	108	107	107	83	78	78	78	107	107	108	109	107	109	80	107	107	52	48	48	107	277	275	276	275	277	107	102	102	276	32	33	109	110	109	274	80	108	276	108	108	108	108	108	110	109	107	102	108	109	109	105	33	32	32	111	73	277	109	32	105	33	14	13	108	108	108	108	277	277	105	276	105	277	277	278	105	106	105	105	105	105	105	277	105	14	276	75	278	277	277	105	73	14	14	13	14	277	277	277	277	277	277	277	277	277	277	277	277	277	277	277	277	105	280	280	279	278	278	278	280	280	280	278	0
1-6snippy	17	15	14	14	0	59	54	93	91	94	41	20	48	117	77	89	83	80	74	59	58	61	59	58	61	83	73	112	289	289	92	91	109	66	289	114	115	87	289	19	39	114	289	114	112	38	39	38	38	117	289	80	115	112	38	22	291	290	115	290	21	290	290	290	290	290	290	22	20	21	290	290	294	290	290	291	290	290	291	290	290	292	292	290	291	114	289	289	289	38	292	291	291	289	288	114	288	114	114	114	287	87	288	287	288	288	38	287	114	114	117	116	91	290	92	115	114	114	89	91	91	91	114	114	115	116	114	116	87	114	114	66	56	56	114	290	288	289	288	290	114	109	109	289	38	39	116	117	116	287	87	115	289	115	115	115	115	115	117	116	114	109	115	116	116	112	39	38	38	118	80	290	116	38	112	39	21	20	115	115	115	115	290	290	112	289	112	290	290	291	112	113	112	112	112	112	112	290	112	21	289	82	291	290	290	112	80	21	21	20	21	290	290	290	290	290	290	290	290	290	290	290	290	290	290	290	290	112	293	293	292	291	291	291	293	293	293	291	14
10snippy	48	46	45	45	59	0	8	81	79	71	32	17	41	104	64	75	69	66	60	43	42	45	43	42	33	69	59	99	286	286	80	79	97	20	286	101	102	73	286	16	30	101	287	101	99	29	30	29	29	104	286	66	102	99	29	36	288	287	102	287	35	287	288	287	287	287	287	36	34	35	287	287	291	287	287	288	287	287	288	287	287	289	289	287	288	101	286	286	286	29	289	288	288	286	285	101	285	101	101	101	284	73	285	284	285	285	27	284	101	101	104	103	79	288	80	102	101	102	78	79	79	79	101	101	102	103	101	103	73	101	101	20	47	47	101	287	285	286	285	287	101	97	97	286	29	30	103	104	103	284	73	102	286	102	102	102	102	102	104	103	101	97	102	103	103	99	30	29	29	105	66	287	103	29	99	30	35	34	102	102	102	102	287	287	99	286	99	287	287	288	99	100	99	99	99	99	99	287	99	35	286	68	288	287	287	99	66	35	35	34	35	287	287	287	287	287	287	287	287	287	287	287	287	287	287	287	287	99	290	290	289	288	288	288	290	290	290	288	45
11snippy	43	41	40	40	54	8	0	76	74	67	31	17	39	103	63	74	68	65	59	42	41	44	42	41	29	68	58	98	281	281	75	74	96	16	281	100	101	72	281	16	29	100	282	100	98	28	29	28	28	103	281	65	101	98	28	35	283	282	101	282	34	282	283	282	282	282	282	35	33	34	282	282	286	282	282	283	282	282	283	282	282	284	284	282	283	100	281	281	281	28	284	283	283	281	280	100	280	100	100	100	279	72	280	279	280	280	25	279	100	100	103	102	74	283	75	101	100	101	77	74	74	74	100	100	101	102	100	102	72	100	100	16	45	45	100	282	280	281	280	282	100	96	96	281	28	29	102	103	102	279	72	101	281	101	101	101	101	101	103	102	100	96	101	102	102	98	29	28	28	104	65	282	102	28	98	29	34	33	101	101	101	101	282	282	98	281	98	282	282	283	98	99	98	98	98	98	98	282	98	34	281	67	283	282	282	98	65	34	34	33	34	282	282	282	282	282	282	282	282	282	282	282	282	282	282	282	282	98	285	285	284	283	283	283	285	285	285	283	40
12snippy	81	81	80	80	93	81	76	0	48	104	38	17	6	84	57	61	57	57	54	58	57	60	58	57	82	54	53	79	257	257	27	26	78	88	257	82	83	57	257	16	36	82	258	82	79	35	36	35	35	84	257	57	81	79	35	52	259	258	81	258	50	258	259	258	258	258	258	51	50	51	258	258	260	259	258	259	258	258	259	258	258	260	260	258	259	82	257	257	257	35	260	259	259	257	256	82	256	82	82	82	255	58	256	255	256	256	45	255	82	82	84	84	26	259	27	82	82	82	67	26	26	26	82	82	83	84	82	84	57	82	82	88	54	54	82	258	256	257	256	258	82	78	78	257	35	36	84	85	83	255	57	81	257	81	81	81	81	81	83	84	82	78	81	82	84	79	36	35	35	85	57	258	82	35	79	36	50	50	81	81	81	81	258	258	79	257	79	258	258	259	79	80	79	79	79	79	79	258	79	50	257	62	259	258	258	79	57	51	50	50	50	258	258	258	258	258	258	258	258	258	258	258	258	258	258	258	258	79	259	259	260	257	259	259	259	259	259	259	80
13snippy	79	79	78	78	91	79	74	48	0	96	39	16	26	82	55	59	55	55	52	58	57	60	58	57	80	52	51	77	254	254	43	42	76	86	254	80	81	55	254	15	37	80	255	80	77	36	37	36	36	82	254	55	79	77	36	54	256	255	79	255	52	255	256	255	255	255	255	53	52	53	255	255	257	256	255	256	255	255	256	255	255	257	257	255	256	80	254	254	254	36	257	256	256	254	253	80	253	80	80	80	252	56	253	252	253	253	38	252	80	80	82	82	42	256	43	80	80	80	67	42	42	42	80	80	81	82	80	82	55	80	80	86	53	53	80	255	253	254	253	255	80	76	76	254	36	37	82	83	81	252	55	79	254	79	79	79	79	79	81	82	80	76	79	80	82	77	37	36	36	83	55	255	80	36	77	37	52	52	79	79	79	79	255	255	77	254	77	255	255	256	77	78	77	77	77	77	77	255	77	52	254	58	256	255	255	77	55	53	52	52	52	255	255	255	255	255	255	255	255	255	255	255	255	255	255	255	255	77	256	256	257	254	256	256	256	256	256	256	78
14snippy	83	81	80	80	94	71	67	104	96	0	48	22	55	110	73	84	78	75	69	40	39	42	40	39	74	78	68	105	309	309	99	98	103	79	309	107	108	82	309	21	46	107	310	107	105	45	46	45	45	110	309	75	108	105	45	63	311	310	108	310	62	310	311	310	310	310	310	63	61	62	310	310	314	310	310	311	310	310	311	310	310	312	312	310	311	107	309	309	309	45	312	311	311	309	308	107	308	107	107	107	307	82	308	307	308	308	35	307	107	107	110	109	98	311	99	108	107	108	92	98	98	98	107	107	108	109	107	109	82	107	107	79	70	70	107	310	308	309	308	310	107	103	103	309	45	46	109	110	109	307	82	108	309	108	108	108	108	108	110	109	107	103	108	109	109	105	46	45	45	111	75	310	109	45	105	46	62	61	108	108	108	108	310	310	105	309	105	310	310	311	105	106	105	105	105	105	105	310	105	62	309	77	311	310	310	105	75	62	62	61	62	310	310	310	310	310	310	310	310	310	310	310	310	310	310	310	310	105	313	313	312	311	311	311	313	313	313	311	80
15snippy	35	35	35	35	41	32	31	38	39	48	0	17	37	90	51	61	55	51	47	50	49	52	50	49	36	53	46	86	168	169	35	35	85	36	169	89	90	58	168	16	12	89	168	89	86	11	12	11	11	91	168	51	90	86	11	45	170	169	90	169	44	169	169	169	169	169	169	45	43	44	169	169	173	170	169	170	169	169	168	169	169	170	171	169	168	89	168	168	168	11	170	170	169	169	168	89	168	89	89	89	168	58	168	168	168	169	33	168	89	89	91	91	35	169	36	89	89	89	76	35	35	35	89	89	90	91	89	91	58	89	89	36	31	31	89	168	169	168	169	168	89	85	85	168	11	12	91	92	90	168	58	90	168	90	90	90	90	90	92	91	89	85	90	91	91	86	12	11	11	92	51	169	91	11	86	12	43	43	90	90	90	90	169	169	86	168	86	169	169	170	86	87	86	86	86	86	86	168	86	44	168	57	169	169	169	86	51	44	44	43	44	169	169	169	169	169	169	169	169	169	169	169	169	169	169	169	169	86	172	172	171	170	170	170	172	172	172	170	35
16snippy	19	19	19	19	20	17	17	17	16	22	17	0	15	50	23	23	24	16	22	25	25	26	25	25	18	24	22	50	90	90	16	16	44	19	90	49	49	24	90	1	17	49	90	49	50	17	17	17	17	49	90	16	49	50	17	18	90	90	49	90	19	90	90	90	90	90	90	19	18	18	90	90	91	90	90	91	90	90	90	90	90	90	90	90	90	49	90	90	90	17	91	91	90	90	90	49	90	49	49	49	90	25	90	90	90	90	16	90	49	49	49	49	16	90	17	49	49	49	31	16	16	16	49	49	49	49	49	49	24	49	49	19	18	18	49	90	90	90	90	90	49	44	44	90	17	17	50	49	49	90	24	49	90	49	49	49	49	49	49	49	49	44	49	49	49	50	19	17	17	49	16	90	49	17	50	17	18	18	49	49	49	49	90	90	50	90	50	90	90	90	50	50	50	50	50	50	50	90	50	19	90	25	90	90	90	50	16	19	19	18	19	90	90	90	90	90	90	90	90	90	90	90	90	90	90	90	90	50	91	91	90	90	90	90	91	91	91	90	19
17snippy	41	41	41	41	48	41	39	6	26	55	37	15	0	60	49	56	51	53	48	54	53	56	54	53	44	48	47	56	172	173	11	11	59	44	173	59	60	52	172	14	35	59	172	59	56	34	35	34	34	61	172	53	58	56	34	46	174	173	58	173	44	173	173	173	173	173	173	45	44	45	173	173	175	174	173	174	173	173	172	173	173	174	175	173	172	59	172	172	172	34	175	174	173	173	172	59	172	59	59	59	172	51	172	172	172	173	38	172	59	59	61	61	11	173	12	59	59	59	63	11	11	11	59	59	60	61	59	61	52	59	59	44	39	39	59	172	173	172	173	172	59	59	59	172	34	35	61	62	60	172	52	58	172	58	58	58	58	58	60	61	59	59	58	59	61	56	35	34	34	62	53	173	59	34	56	35	44	44	58	58	58	58	173	173	56	172	56	173	173	174	56	57	56	56	56	56	56	172	56	44	172	56	173	173	173	56	53	44	44	44	44	173	173	173	173	173	173	173	173	173	173	173	173	173	173	173	173	56	174	174	175	172	174	174	174	174	174	174	41
2snippy	112	110	110	110	117	104	103	84	82	110	90	50	60	0	67	85	79	79	64	110	109	112	110	109	108	77	62	9	107	108	81	81	5	109	108	5	6	83	107	49	89	5	107	5	9	88	89	88	88	8	107	79	6	9	88	117	109	108	6	108	115	108	108	108	108	108	108	116	115	116	108	108	112	109	108	108	108	108	107	108	108	109	110	108	107	5	107	107	107	88	108	108	108	108	107	5	107	5	5	5	107	82	107	107	107	108	92	107	5	5	8	7	81	108	82	6	5	6	8	81	81	81	5	5	6	7	5	7	83	5	5	109	95	95	5	107	108	107	108	107	5	5	5	107	88	89	7	8	7	107	83	6	107	6	6	6	6	6	8	7	5	5	6	7	7	9	89	88	88	9	79	108	7	88	9	89	116	115	6	6	6	6	108	108	9	107	9	108	108	109	9	10	9	9	9	9	9	107	9	115	107	71	108	108	108	9	79	115	115	115	115	108	108	108	108	108	108	108	108	108	108	108	108	108	108	108	108	9	111	111	110	109	109	109	111	111	111	109	110
3snippy	72	70	70	70	77	64	63	57	55	73	51	23	49	67	0	41	35	36	15	70	69	72	70	69	69	35	15	62	195	196	54	54	60	69	196	64	65	39	195	22	49	64	195	64	62	48	49	48	48	67	195	36	65	62	48	78	197	196	65	196	77	196	196	196	196	196	196	78	76	77	196	196	200	197	196	197	196	196	195	196	196	197	198	196	195	64	195	195	195	48	197	197	196	196	195	64	195	64	64	64	195	39	195	195	195	196	54	195	64	64	67	66	54	196	55	65	64	65	50	54	54	54	64	64	65	66	64	66	39	64	64	69	56	56	64	195	196	195	196	195	64	60	60	195	48	49	66	67	66	195	39	65	195	65	65	65	65	65	67	66	64	60	65	66	66	62	49	48	48	68	36	196	66	48	62	49	77	76	65	65	65	65	196	196	62	195	62	196	196	197	62	63	62	62	62	62	62	195	62	77	195	23	196	196	196	62	36	77	77	76	77	196	196	196	196	196	196	196	196	196	196	196	196	196	196	196	196	62	199	199	198	197	197	197	199	199	199	197	70
4snippy	84	82	82	82	89	75	74	61	59	84	61	23	56	85	41	0	22	43	37	82	81	84	82	81	80	22	36	80	206	207	58	58	78	80	207	82	83	20	206	22	59	82	206	82	80	58	59	58	58	85	206	43	81	80	58	91	208	207	81	207	90	207	207	207	207	207	207	91	89	90	207	207	209	208	207	208	207	207	206	207	207	208	209	207	206	82	206	206	206	58	208	208	207	207	206	82	206	82	82	82	206	26	206	206	206	207	64	206	82	82	85	84	58	207	59	83	82	83	66	58	58	58	82	82	83	84	82	84	20	82	82	80	66	66	82	206	207	206	207	206	82	78	78	206	58	59	84	85	84	206	20	81	206	81	81	81	81	81	83	84	82	78	81	82	84	80	59	58	58	86	43	207	82	58	80	59	90	89	81	81	81	81	207	207	80	206	80	207	207	208	80	81	80	80	80	80	80	206	80	90	206	45	207	207	207	80	43	90	90	89	90	207	207	207	207	207	207	207	207	207	207	207	207	207	207	207	207	80	208	208	209	206	208	208	208	208	208	208	82
5snippy	78	76	76	76	83	69	68	57	55	78	55	24	51	79	35	22	0	37	31	77	76	79	77	76	74	12	30	74	204	205	54	54	72	74	205	76	77	20	204	23	53	76	204	76	74	52	53	52	52	79	204	37	75	74	52	84	206	205	75	205	83	205	205	205	205	205	205	84	82	83	205	205	207	206	205	206	205	205	204	205	205	206	207	205	204	76	204	204	204	52	206	206	205	205	204	76	204	76	76	76	204	16	204	204	204	205	58	204	76	76	79	78	54	205	55	77	76	77	61	54	54	54	76	76	77	78	76	78	20	76	76	74	62	62	76	204	205	204	205	204	76	72	72	204	52	53	78	79	78	204	20	75	204	75	75	75	75	75	77	78	76	72	75	76	78	74	53	52	52	80	37	205	76	52	74	53	83	82	75	75	75	75	205	205	74	204	74	205	205	206	74	75	74	74	74	74	74	204	74	83	204	39	205	205	205	74	37	83	83	82	83	205	205	205	205	205	205	205	205	205	205	205	205	205	205	205	205	74	206	206	207	204	206	206	206	206	206	206	76
6snippy	75	73	73	73	80	66	65	57	55	75	51	16	53	79	36	43	37	0	32	70	69	72	70	69	71	37	31	74	203	204	54	54	72	71	204	76	77	41	203	15	49	76	203	76	74	48	49	48	48	79	203	4	75	74	48	82	205	204	75	204	81	204	204	204	204	204	204	82	80	81	204	204	206	205	204	205	204	204	203	204	204	205	206	204	203	76	203	203	203	48	205	205	204	204	203	76	203	76	76	76	203	41	203	203	203	204	57	203	76	76	79	78	54	204	55	77	76	77	59	54	54	54	76	76	77	78	76	78	41	76	76	71	56	56	76	203	204	203	204	203	76	72	72	203	48	49	78	79	78	203	41	75	203	75	75	75	75	75	77	78	76	72	75	76	78	74	49	48	48	80	4	204	76	48	74	49	81	80	75	75	75	75	204	204	74	203	74	204	204	205	74	75	74	74	74	74	74	203	74	81	203	40	204	204	204	74	4	81	81	80	81	204	204	204	204	204	204	204	204	204	204	204	204	204	204	204	204	74	205	205	206	203	205	205	205	205	205	205	73
7snippy	69	67	67	67	74	60	59	54	52	69	47	22	48	64	15	37	31	32	0	68	67	70	68	67	65	31	11	59	194	195	51	51	57	65	195	61	62	35	194	21	45	61	194	61	59	44	45	44	44	64	194	32	62	59	44	75	196	195	62	195	74	195	195	195	195	195	195	75	73	74	195	195	199	196	195	196	195	195	194	195	195	196	197	195	194	61	194	194	194	44	196	196	195	195	194	61	194	61	61	61	194	35	194	194	194	195	49	194	61	61	64	63	51	195	52	62	61	62	47	51	51	51	61	61	62	63	61	63	35	61	61	65	52	52	61	194	195	194	195	194	61	57	57	194	44	45	63	64	63	194	35	62	194	62	62	62	62	62	64	63	61	57	62	63	63	59	45	44	44	65	32	195	63	44	59	45	74	73	62	62	62	62	195	195	59	194	59	195	195	196	59	60	59	59	59	59	59	194	59	74	194	20	195	195	195	59	32	74	74	73	74	195	195	195	195	195	195	195	195	195	195	195	195	195	195	195	195	59	198	198	197	196	196	196	198	198	198	196	67
8-1snippy	52	52	52	52	59	43	42	58	58	40	50	25	54	110	70	82	77	70	68	0	1	4	2	1	47	76	66	105	243	244	54	54	104	47	244	108	109	80	243	24	48	108	243	108	105	47	48	47	47	110	243	70	109	105	47	59	245	244	109	244	58	244	244	244	244	244	244	59	57	58	244	244	248	244	244	245	244	244	243	244	244	245	246	244	243	108	243	243	243	47	246	245	244	244	243	108	243	108	108	108	243	79	243	243	243	244	35	243	108	108	110	110	54	244	55	108	108	108	95	54	54	54	108	108	109	110	108	110	80	108	108	47	56	56	108	243	244	243	244	243	108	104	104	243	47	48	110	111	109	243	80	109	243	109	109	109	109	109	111	110	108	104	109	110	110	105	48	47	47	111	70	244	110	47	105	48	57	57	109	109	109	109	244	244	105	243	105	244	244	245	105	106	105	105	105	105	105	243	105	58	243	76	244	244	244	105	70	58	58	57	58	244	244	244	244	244	244	244	244	244	244	244	244	244	244	244	244	105	247	247	246	245	245	245	247	247	247	245	52
8-2snippy	51	51	51	51	58	42	41	57	57	39	49	25	53	109	69	81	76	69	67	1	0	3	1	0	46	75	65	104	242	243	53	53	103	46	243	107	108	79	242	24	47	107	242	107	104	46	47	46	46	109	242	69	108	104	46	58	244	243	108	243	57	243	243	243	243	243	243	58	56	57	243	243	247	243	243	244	243	243	242	243	243	244	245	243	242	107	242	242	242	46	245	244	243	243	242	107	242	107	107	107	242	78	242	242	242	243	34	242	107	107	109	109	53	243	54	107	107	107	94	53	53	53	107	107	108	109	107	109	79	107	107	46	55	55	107	242	243	242	243	242	107	103	103	242	46	47	109	110	108	242	79	108	242	108	108	108	108	108	110	109	107	103	108	109	109	104	47	46	46	110	69	243	109	46	104	47	56	56	108	108	108	108	243	243	104	242	104	243	243	244	104	105	104	104	104	104	104	242	104	57	242	75	243	243	243	104	69	57	57	56	57	243	243	243	243	243	243	243	243	243	243	243	243	243	243	243	243	104	246	246	245	244	244	244	246	246	246	244	51
8-3snippy	54	54	54	54	61	45	44	60	60	42	52	26	56	112	72	84	79	72	70	4	3	0	4	3	49	78	68	107	218	219	56	56	106	49	219	110	111	82	218	25	50	110	218	110	107	49	50	49	49	112	218	72	111	107	49	61	220	219	111	219	60	219	219	219	219	219	219	61	59	60	219	219	223	220	219	220	219	219	218	219	219	220	221	219	218	110	218	218	218	49	221	220	219	219	218	110	218	110	110	110	218	81	218	218	218	219	37	218	110	110	112	112	56	219	57	110	110	110	97	56	56	56	110	110	111	112	110	112	82	110	110	49	58	58	110	218	219	218	219	218	110	106	106	218	49	50	112	113	111	218	82	111	218	111	111	111	111	111	113	112	110	106	111	112	112	107	50	49	49	113	72	219	112	49	107	50	59	59	111	111	111	111	219	219	107	218	107	219	219	220	107	108	107	107	107	107	107	218	107	60	218	78	219	219	219	107	72	60	60	59	60	219	219	219	219	219	219	219	219	219	219	219	219	219	219	219	219	107	222	222	221	220	220	220	222	222	222	220	54
8-4snippy	52	52	52	52	59	43	42	58	58	40	50	25	54	110	70	82	77	70	68	2	1	4	0	1	47	76	66	105	243	244	54	54	104	47	244	108	109	80	243	24	48	108	243	108	105	47	48	47	47	110	243	70	109	105	47	59	245	244	109	244	58	244	244	244	244	244	244	59	57	58	244	244	248	244	244	245	244	244	243	244	244	245	246	244	243	108	243	243	243	47	246	245	244	244	243	108	243	108	108	108	243	79	243	243	243	244	35	243	108	108	110	110	54	244	55	108	108	108	95	54	54	54	108	108	109	110	108	110	80	108	108	47	56	56	108	243	244	243	244	243	108	104	104	243	47	48	110	111	109	243	80	109	243	109	109	109	109	109	111	110	108	104	109	110	110	105	48	47	47	111	70	244	110	47	105	48	57	57	109	109	109	109	244	244	105	243	105	244	244	245	105	106	105	105	105	105	105	243	105	58	243	76	244	244	244	105	70	58	58	57	58	244	244	244	244	244	244	244	244	244	244	244	244	244	244	244	244	105	247	247	246	245	245	245	247	247	247	245	52
8-5snippy	51	51	51	51	58	42	41	57	57	39	49	25	53	109	69	81	76	69	67	1	0	3	1	0	46	75	65	104	242	243	53	53	103	46	243	107	108	79	242	24	47	107	242	107	104	46	47	46	46	109	242	69	108	104	46	58	244	243	108	243	57	243	243	243	243	243	243	58	56	57	243	243	247	243	243	244	243	243	242	243	243	244	245	243	242	107	242	242	242	46	245	244	243	243	242	107	242	107	107	107	242	78	242	242	242	243	34	242	107	107	109	109	53	243	54	107	107	107	94	53	53	53	107	107	108	109	107	109	79	107	107	46	55	55	107	242	243	242	243	242	107	103	103	242	46	47	109	110	108	242	79	108	242	108	108	108	108	108	110	109	107	103	108	109	109	104	47	46	46	110	69	243	109	46	104	47	56	56	108	108	108	108	243	243	104	242	104	243	243	244	104	105	104	104	104	104	104	242	104	57	242	75	243	243	243	104	69	57	57	56	57	243	243	243	243	243	243	243	243	243	243	243	243	243	243	243	243	104	246	246	245	244	244	244	246	246	246	244	51
9snippy	50	48	47	47	61	33	29	82	80	74	36	18	44	108	69	80	74	71	65	47	46	49	47	46	0	74	64	103	285	285	81	80	101	41	285	105	106	78	285	17	34	105	286	105	103	33	34	33	33	108	285	71	106	103	33	42	287	286	106	286	41	286	287	286	286	286	286	42	40	41	286	286	290	286	286	287	286	286	287	286	286	288	288	286	287	105	285	285	285	33	288	287	287	285	284	105	284	105	105	105	283	78	284	283	284	284	33	283	105	105	108	107	80	287	81	106	105	106	82	80	80	80	105	105	106	107	105	107	78	105	105	41	48	48	105	286	284	285	284	286	105	101	101	285	33	34	107	108	107	283	78	106	285	106	106	106	106	106	108	107	105	101	106	107	107	103	34	33	33	109	71	286	107	33	103	34	41	40	106	106	106	106	286	286	103	285	103	286	286	287	103	104	103	103	103	103	103	286	103	41	285	73	287	286	286	103	71	41	41	40	41	286	286	286	286	286	286	286	286	286	286	286	286	286	286	286	286	103	289	289	288	287	287	287	289	289	289	287	47
P460snippy	78	76	76	76	83	69	68	54	52	78	53	24	48	77	35	22	12	37	31	76	75	78	76	75	74	0	30	72	199	200	51	51	70	74	200	74	75	20	199	23	51	74	199	74	72	50	51	50	50	77	199	37	73	72	50	84	201	200	73	200	83	200	200	200	200	200	200	84	82	83	200	200	202	201	200	201	200	200	199	200	200	201	202	200	199	74	199	199	199	50	201	201	200	200	199	74	199	74	74	74	199	12	199	199	199	200	58	199	74	74	77	76	51	200	52	75	74	75	57	51	51	51	74	74	75	76	74	76	20	74	74	74	59	59	74	199	200	199	200	199	74	70	70	199	50	51	76	77	76	199	20	73	199	73	73	73	73	73	75	76	74	70	73	74	76	72	51	50	50	78	37	200	74	50	72	51	83	82	73	73	73	73	200	200	72	199	72	200	200	201	72	73	72	72	72	72	72	199	72	83	199	39	200	200	200	72	37	83	83	82	83	200	200	200	200	200	200	200	200	200	200	200	200	200	200	200	200	72	201	201	202	199	201	201	201	201	201	201	76
P461snippy	68	66	66	66	73	59	58	53	51	68	46	22	47	62	15	36	30	31	11	66	65	68	66	65	64	30	0	57	193	194	50	50	55	64	194	59	60	34	193	21	44	59	193	59	57	43	44	43	43	62	193	31	60	57	43	75	195	194	60	194	74	194	194	194	194	194	194	75	73	74	194	194	198	195	194	195	194	194	193	194	194	195	196	194	193	59	193	193	193	43	195	195	194	194	193	59	193	59	59	59	193	34	193	193	193	194	50	193	59	59	62	61	50	194	51	60	59	60	45	50	50	50	59	59	60	61	59	61	34	59	59	64	52	52	59	193	194	193	194	193	59	55	55	193	43	44	61	62	61	193	34	60	193	60	60	60	60	60	62	61	59	55	60	61	61	57	44	43	43	63	31	194	61	43	57	44	74	73	60	60	60	60	194	194	57	193	57	194	194	195	57	58	57	57	57	57	57	193	57	74	193	19	194	194	194	57	31	74	74	73	74	194	194	194	194	194	194	194	194	194	194	194	194	194	194	194	194	57	197	197	196	195	195	195	197	197	197	195	66
P464snippy	107	105	105	105	112	99	98	79	77	105	86	50	56	9	62	80	74	74	59	105	104	107	105	104	103	72	57	0	101	102	76	76	6	104	102	6	7	78	101	49	85	6	101	6	0	84	85	84	84	9	101	74	7	0	84	113	103	102	7	102	111	102	102	102	102	102	102	112	111	112	102	102	106	103	102	102	102	102	101	102	102	103	104	102	101	6	101	101	101	84	102	102	102	102	101	6	101	6	6	6	101	77	101	101	101	102	88	101	6	6	9	8	76	102	77	7	6	7	10	76	76	76	6	6	7	8	6	8	78	6	6	104	90	90	6	101	102	101	102	101	6	6	6	101	84	85	8	9	8	101	78	7	101	7	7	7	7	7	9	8	6	6	7	8	8	0	85	84	84	10	74	102	8	84	0	85	112	111	7	7	7	7	102	102	0	101	0	102	102	103	0	1	0	0	0	0	0	101	0	111	101	66	102	102	102	0	74	111	111	111	111	102	102	102	102	102	102	102	102	102	102	102	102	102	102	102	102	0	105	105	104	103	103	103	105	105	105	103	105
P468snippy	277	277	276	276	289	286	281	257	254	309	168	90	172	107	195	206	204	203	194	243	242	218	243	242	285	199	193	101	0	2	255	254	105	292	2	105	106	202	0	90	167	105	1	105	101	166	167	166	166	107	0	203	106	101	166	233	2	1	106	1	231	1	2	1	1	1	1	232	231	232	1	1	5	3	1	2	1	1	2	1	1	3	3	1	2	105	0	0	0	166	3	2	2	2	1	105	1	105	105	105	2	204	1	2	3	3	223	2	105	105	107	107	254	4	254	105	105	105	109	254	254	254	105	105	106	107	105	107	202	105	105	292	207	207	105	1	3	0	3	1	105	105	105	0	166	167	107	108	106	2	202	106	0	106	106	106	106	106	108	107	105	105	106	107	107	101	166	166	166	108	203	1	107	166	101	167	231	231	106	106	106	106	1	1	101	0	101	1	1	2	101	102	101	101	101	101	101	1	101	231	0	200	2	1	1	101	203	231	231	231	231	1	1	1	1	1	1	1	1	1	1	1	1	1	1	1	1	101	4	4	3	2	2	2	4	4	4	2	276
P470snippy	277	277	276	276	289	286	281	257	254	309	169	90	173	108	196	207	205	204	195	244	243	219	244	243	285	200	194	102	2	0	255	254	106	292	2	106	107	203	2	90	168	106	3	106	102	167	168	167	167	108	2	204	107	102	167	234	4	3	107	3	232	3	4	3	3	3	3	233	232	233	3	3	7	5	3	4	3	3	4	3	3	5	5	3	4	106	2	2	2	167	5	4	4	2	1	106	1	106	106	106	2	205	1	2	3	3	224	2	106	106	108	108	254	4	254	106	106	106	110	254	254	254	106	106	107	108	106	108	203	106	106	292	207	207	106	3	3	2	3	3	106	106	106	2	167	168	108	109	107	2	203	107	2	107	107	107	107	107	109	108	106	106	107	108	108	102	167	167	167	109	204	3	108	167	102	168	232	232	107	107	107	107	3	3	102	2	102	3	3	4	102	103	102	102	102	102	102	3	102	232	2	201	4	3	3	102	204	232	232	232	232	3	3	3	3	3	3	3	3	3	3	3	3	3	3	3	3	102	6	6	5	4	4	4	6	6	6	4	276
P471snippy	80	80	79	79	92	80	75	27	43	99	35	16	11	81	54	58	54	54	51	54	53	56	54	53	81	51	50	76	255	255	0	1	75	87	255	79	80	54	255	15	33	79	256	79	76	32	33	32	32	81	255	54	78	76	32	51	257	256	78	256	49	256	257	256	256	256	256	50	49	50	256	256	258	257	256	257	256	256	257	256	256	258	258	256	257	79	255	255	255	32	258	257	257	255	254	79	254	79	79	79	253	55	254	253	254	254	39	253	79	79	81	81	1	257	2	79	79	79	66	1	1	1	79	79	80	81	79	81	54	79	79	87	50	50	79	256	254	255	254	256	79	75	75	255	32	33	81	82	80	253	54	78	255	78	78	78	78	78	80	81	79	75	78	79	81	76	33	32	32	82	54	256	79	32	76	33	49	49	78	78	78	78	256	256	76	255	76	256	256	257	76	77	76	76	76	76	76	256	76	49	255	59	257	256	256	76	54	50	49	49	49	256	256	256	256	256	256	256	256	256	256	256	256	256	256	256	256	76	257	257	258	255	257	257	257	257	257	257	79
P472snippy	79	79	78	78	91	79	74	26	42	98	35	16	11	81	54	58	54	54	51	54	53	56	54	53	80	51	50	76	254	254	1	0	75	86	254	79	80	54	254	15	33	79	255	79	76	32	33	32	32	81	254	54	78	76	32	51	256	255	78	255	49	255	256	255	255	255	255	50	49	50	255	255	257	256	255	256	255	255	256	255	255	257	257	255	256	79	254	254	254	32	257	256	256	254	253	79	253	79	79	79	252	55	253	252	253	253	39	252	79	79	81	81	0	256	1	79	79	79	66	0	0	0	79	79	80	81	79	81	54	79	79	86	49	49	79	255	253	254	253	255	79	75	75	254	32	33	81	82	80	252	54	78	254	78	78	78	78	78	80	81	79	75	78	79	81	76	33	32	32	82	54	255	79	32	76	33	49	49	78	78	78	78	255	255	76	254	76	255	255	256	76	77	76	76	76	76	76	255	76	49	254	59	256	255	255	76	54	50	49	49	49	255	255	255	255	255	255	255	255	255	255	255	255	255	255	255	255	76	256	256	257	254	256	256	256	256	256	256	78
P473snippy	104	102	102	102	109	97	96	78	76	103	85	44	59	5	60	78	72	72	57	104	103	106	104	103	101	70	55	6	105	106	75	75	0	102	106	0	1	76	105	43	84	0	105	0	6	83	84	83	83	3	105	72	1	6	83	110	107	106	1	106	108	106	106	106	106	106	106	109	108	109	106	106	110	107	106	106	106	106	105	106	106	107	108	106	105	0	105	105	105	83	106	106	106	106	105	0	105	0	0	0	105	75	105	105	105	106	85	105	0	0	3	2	75	106	76	1	0	1	4	75	75	75	0	0	1	2	0	2	76	0	0	102	89	89	0	105	106	105	106	105	0	0	0	105	83	84	2	3	2	105	76	1	105	1	1	1	1	1	3	2	0	0	1	2	2	6	84	83	83	4	72	106	2	83	6	84	109	108	1	1	1	1	106	106	6	105	6	106	106	107	6	7	6	6	6	6	6	105	6	108	105	64	106	106	106	6	72	108	108	108	108	106	106	106	106	106	106	106	106	106	106	106	106	106	106	106	106	6	109	109	108	107	107	107	109	109	109	107	102
P479snippy	55	53	52	52	66	20	16	88	86	79	36	19	44	109	69	80	74	71	65	47	46	49	47	46	41	74	64	104	292	292	87	86	102	0	292	106	107	78	292	18	34	106	293	106	104	33	34	33	33	109	292	71	107	104	33	41	294	293	107	293	40	293	294	293	293	293	293	41	39	40	293	293	297	293	293	294	293	293	294	293	293	295	295	293	294	106	292	292	292	33	295	294	294	292	291	106	291	106	106	106	290	78	291	290	291	291	30	290	106	106	109	108	86	294	87	107	106	107	83	86	86	86	106	106	107	108	106	108	78	106	106	0	54	54	106	293	291	292	291	293	106	102	102	292	33	34	108	109	108	290	78	107	292	107	107	107	107	107	109	108	106	102	107	108	108	104	34	33	33	110	71	293	108	33	104	34	40	39	107	107	107	107	293	293	104	292	104	293	293	294	104	105	104	104	104	104	104	293	104	40	292	73	294	293	293	104	71	40	40	39	40	293	293	293	293	293	293	293	293	293	293	293	293	293	293	293	293	104	296	296	295	294	294	294	296	296	296	294	52
P480snippy	277	277	276	276	289	286	281	257	254	309	169	90	173	108	196	207	205	204	195	244	243	219	244	243	285	200	194	102	2	2	255	254	106	292	0	106	107	203	2	90	168	106	3	106	102	167	168	167	167	108	2	204	107	102	167	234	4	3	107	3	232	3	4	3	3	3	3	233	232	233	3	3	7	5	3	4	3	3	4	3	3	5	5	3	4	106	2	2	2	167	5	4	4	2	1	106	1	106	106	106	2	205	1	2	3	3	224	2	106	106	108	108	254	4	254	106	106	106	110	254	254	254	106	106	107	108	106	108	203	106	106	292	207	207	106	3	3	2	3	3	106	106	106	2	167	168	108	109	107	2	203	107	2	107	107	107	107	107	109	108	106	106	107	108	108	102	167	167	167	109	204	3	108	167	102	168	232	232	107	107	107	107	3	3	102	2	102	3	3	4	102	103	102	102	102	102	102	3	102	232	2	201	4	3	3	102	204	232	232	232	232	3	3	3	3	3	3	3	3	3	3	3	3	3	3	3	3	102	6	6	5	4	4	4	6	6	6	4	276
P482snippy	109	107	107	107	114	101	100	82	80	107	89	49	59	5	64	82	76	76	61	108	107	110	108	107	105	74	59	6	105	106	79	79	0	106	106	0	1	80	105	48	88	0	105	0	6	87	88	87	87	3	105	76	1	6	87	115	107	106	1	106	113	106	106	106	106	106	106	114	113	114	106	106	110	107	106	106	106	106	105	106	106	107	108	106	105	0	105	105	105	87	106	106	106	106	105	0	105	0	0	0	105	79	105	105	105	106	90	105	0	0	3	2	79	106	80	1	0	1	4	79	79	79	0	0	1	2	0	2	80	0	0	106	93	93	0	105	106	105	106	105	0	0	0	105	87	88	2	3	2	105	80	1	105	1	1	1	1	1	3	2	0	0	1	2	2	6	88	87	87	4	76	106	2	87	6	88	114	113	1	1	1	1	106	106	6	105	6	106	106	107	6	7	6	6	6	6	6	105	6	113	105	68	106	106	106	6	76	113	113	113	113	106	106	106	106	106	106	106	106	106	106	106	106	106	106	106	106	6	109	109	108	107	107	107	109	109	109	107	107
P483snippy	110	108	108	108	115	102	101	83	81	108	90	49	60	6	65	83	77	77	62	109	108	111	109	108	106	75	60	7	106	107	80	80	1	107	107	1	0	81	106	48	89	1	106	1	7	88	89	88	88	4	106	77	2	7	88	116	108	107	2	107	114	107	107	107	107	107	107	115	114	115	107	107	111	108	107	107	107	107	106	107	107	108	109	107	106	1	106	106	106	88	107	107	107	107	106	1	106	1	1	1	106	80	106	106	106	107	91	106	1	1	4	3	80	107	81	2	1	2	5	80	80	80	1	1	2	3	1	3	81	1	1	107	94	94	1	106	107	106	107	106	1	1	1	106	88	89	3	4	3	106	81	2	106	2	2	2	2	2	4	3	1	1	2	3	3	7	89	88	88	5	77	107	3	88	7	89	115	114	2	2	2	2	107	107	7	106	7	107	107	108	7	8	7	7	7	7	7	106	7	114	106	69	107	107	107	7	77	114	114	114	114	107	107	107	107	107	107	107	107	107	107	107	107	107	107	107	107	7	110	110	109	108	108	108	110	110	110	108	108
P491snippy	82	80	80	80	87	73	72	57	55	82	58	24	52	83	39	20	20	41	35	80	79	82	80	79	78	20	34	78	202	203	54	54	76	78	203	80	81	0	202	23	56	80	202	80	78	55	56	55	55	83	202	41	79	78	55	89	204	203	79	203	88	203	203	203	203	203	203	89	87	88	203	203	205	204	203	204	203	203	202	203	203	204	205	203	202	80	202	202	202	55	204	204	203	203	202	80	202	80	80	80	202	24	202	202	202	203	62	202	80	80	83	82	54	203	55	81	80	81	63	54	54	54	80	80	81	82	80	82	0	80	80	78	63	63	80	202	203	202	203	202	80	76	76	202	55	56	82	83	82	202	0	79	202	79	79	79	79	79	81	82	80	76	79	80	82	78	56	55	55	84	41	203	80	55	78	56	88	87	79	79	79	79	203	203	78	202	78	203	203	204	78	79	78	78	78	78	78	202	78	88	202	43	203	203	203	78	41	88	88	87	88	203	203	203	203	203	203	203	203	203	203	203	203	203	203	203	203	78	204	204	205	202	204	204	204	204	204	204	80
P493snippy	277	277	276	276	289	286	281	257	254	309	168	90	172	107	195	206	204	203	194	243	242	218	243	242	285	199	193	101	0	2	255	254	105	292	2	105	106	202	0	90	167	105	1	105	101	166	167	166	166	107	0	203	106	101	166	233	2	1	106	1	231	1	2	1	1	1	1	232	231	232	1	1	5	3	1	2	1	1	2	1	1	3	3	1	2	105	0	0	0	166	3	2	2	2	1	105	1	105	105	105	2	204	1	2	3	3	223	2	105	105	107	107	254	4	254	105	105	105	109	254	254	254	105	105	106	107	105	107	202	105	105	292	207	207	105	1	3	0	3	1	105	105	105	0	166	167	107	108	106	2	202	106	0	106	106	106	106	106	108	107	105	105	106	107	107	101	166	166	166	108	203	1	107	166	101	167	231	231	106	106	106	106	1	1	101	0	101	1	1	2	101	102	101	101	101	101	101	1	101	231	0	200	2	1	1	101	203	231	231	231	231	1	1	1	1	1	1	1	1	1	1	1	1	1	1	1	1	101	4	4	3	2	2	2	4	4	4	2	276
P494snippy	18	18	18	18	19	16	16	16	15	21	16	1	14	49	22	22	23	15	21	24	24	25	24	24	17	23	21	49	90	90	15	15	43	18	90	48	48	23	90	0	16	48	90	48	49	16	16	16	16	48	90	15	48	49	16	17	90	90	48	90	18	90	90	90	90	90	90	18	17	17	90	90	91	90	90	91	90	90	90	90	90	90	90	90	90	48	90	90	90	16	91	91	90	90	90	48	90	48	48	48	90	24	90	90	90	90	15	90	48	48	48	48	15	90	16	48	48	48	30	15	15	15	48	48	48	48	48	48	23	48	48	18	17	17	48	90	90	90	90	90	48	43	43	90	16	16	49	48	48	90	23	48	90	48	48	48	48	48	48	48	48	43	48	48	48	49	18	16	16	48	15	90	48	16	49	16	17	17	48	48	48	48	90	90	49	90	49	90	90	90	49	49	49	49	49	49	49	90	49	18	90	24	90	90	90	49	15	18	18	17	18	90	90	90	90	90	90	90	90	90	90	90	90	90	90	90	90	49	91	91	90	90	90	90	91	91	91	90	18
P495snippy	33	33	33	33	39	30	29	36	37	46	12	17	35	89	49	59	53	49	45	48	47	50	48	47	34	51	44	85	167	168	33	33	84	34	168	88	89	56	167	16	0	88	167	88	85	3	4	3	3	90	167	49	89	85	3	43	169	168	89	168	42	168	168	168	168	168	168	43	41	42	168	168	172	169	168	169	168	168	167	168	168	169	170	168	167	88	167	167	167	3	169	169	168	168	167	88	167	88	88	88	167	56	167	167	167	168	31	167	88	88	90	90	33	168	34	88	88	88	75	33	33	33	88	88	89	90	88	90	56	88	88	34	29	29	88	167	168	167	168	167	88	84	84	167	3	0	90	91	89	167	56	89	167	89	89	89	89	89	91	90	88	84	89	90	90	85	4	3	3	91	49	168	90	3	85	0	41	41	89	89	89	89	168	168	85	167	85	168	168	169	85	86	85	85	85	85	85	167	85	42	167	55	168	168	168	85	49	42	42	41	42	168	168	168	168	168	168	168	168	168	168	168	168	168	168	168	168	85	171	171	170	169	169	169	171	171	171	169	33
P499snippy	109	107	107	107	114	101	100	82	80	107	89	49	59	5	64	82	76	76	61	108	107	110	108	107	105	74	59	6	105	106	79	79	0	106	106	0	1	80	105	48	88	0	105	0	6	87	88	87	87	3	105	76	1	6	87	115	107	106	1	106	113	106	106	106	106	106	106	114	113	114	106	106	110	107	106	106	106	106	105	106	106	107	108	106	105	0	105	105	105	87	106	106	106	106	105	0	105	0	0	0	105	79	105	105	105	106	90	105	0	0	3	2	79	106	80	1	0	1	4	79	79	79	0	0	1	2	0	2	80	0	0	106	93	93	0	105	106	105	106	105	0	0	0	105	87	88	2	3	2	105	80	1	105	1	1	1	1	1	3	2	0	0	1	2	2	6	88	87	87	4	76	106	2	87	6	88	114	113	1	1	1	1	106	106	6	105	6	106	106	107	6	7	6	6	6	6	6	105	6	113	105	68	106	106	106	6	76	113	113	113	113	106	106	106	106	106	106	106	106	106	106	106	106	106	106	106	106	6	109	109	108	107	107	107	109	109	109	107	107
P500snippy	277	277	276	276	289	287	282	258	255	310	168	90	172	107	195	206	204	203	194	243	242	218	243	242	286	199	193	101	1	3	256	255	105	293	3	105	106	202	1	90	167	105	0	105	101	166	167	166	166	107	1	203	106	101	166	233	3	2	106	2	231	2	3	2	2	2	2	232	231	232	2	2	6	4	2	3	2	2	3	2	2	4	4	2	3	105	1	1	1	166	4	3	3	3	2	105	2	105	105	105	3	204	2	3	4	4	223	3	105	105	107	107	255	5	255	105	105	105	109	255	255	255	105	105	106	107	105	107	202	105	105	293	208	208	105	2	4	1	4	2	105	105	105	1	166	167	107	108	106	3	202	106	1	106	106	106	106	106	108	107	105	105	106	107	107	101	166	166	166	108	203	2	107	166	101	167	231	231	106	106	106	106	2	2	101	1	101	2	2	3	101	102	101	101	101	101	101	2	101	231	1	200	3	2	2	101	203	231	231	231	231	2	2	2	2	2	2	2	2	2	2	2	2	2	2	2	2	101	5	5	4	3	3	3	5	5	5	3	276
P503snippy	109	107	107	107	114	101	100	82	80	107	89	49	59	5	64	82	76	76	61	108	107	110	108	107	105	74	59	6	105	106	79	79	0	106	106	0	1	80	105	48	88	0	105	0	6	87	88	87	87	3	105	76	1	6	87	115	107	106	1	106	113	106	106	106	106	106	106	114	113	114	106	106	110	107	106	106	106	106	105	106	106	107	108	106	105	0	105	105	105	87	106	106	106	106	105	0	105	0	0	0	105	79	105	105	105	106	90	105	0	0	3	2	79	106	80	1	0	1	4	79	79	79	0	0	1	2	0	2	80	0	0	106	93	93	0	105	106	105	106	105	0	0	0	105	87	88	2	3	2	105	80	1	105	1	1	1	1	1	3	2	0	0	1	2	2	6	88	87	87	4	76	106	2	87	6	88	114	113	1	1	1	1	106	106	6	105	6	106	106	107	6	7	6	6	6	6	6	105	6	113	105	68	106	106	106	6	76	113	113	113	113	106	106	106	106	106	106	106	106	106	106	106	106	106	106	106	106	6	109	109	108	107	107	107	109	109	109	107	107
P505snippy	107	105	105	105	112	99	98	79	77	105	86	50	56	9	62	80	74	74	59	105	104	107	105	104	103	72	57	0	101	102	76	76	6	104	102	6	7	78	101	49	85	6	101	6	0	84	85	84	84	9	101	74	7	0	84	113	103	102	7	102	111	102	102	102	102	102	102	112	111	112	102	102	106	103	102	102	102	102	101	102	102	103	104	102	101	6	101	101	101	84	102	102	102	102	101	6	101	6	6	6	101	77	101	101	101	102	88	101	6	6	9	8	76	102	77	7	6	7	10	76	76	76	6	6	7	8	6	8	78	6	6	104	90	90	6	101	102	101	102	101	6	6	6	101	84	85	8	9	8	101	78	7	101	7	7	7	7	7	9	8	6	6	7	8	8	0	85	84	84	10	74	102	8	84	0	85	112	111	7	7	7	7	102	102	0	101	0	102	102	103	0	1	0	0	0	0	0	101	0	111	101	66	102	102	102	0	74	111	111	111	111	102	102	102	102	102	102	102	102	102	102	102	102	102	102	102	102	0	105	105	104	103	103	103	105	105	105	103	105
P507snippy	32	32	32	32	38	29	28	35	36	45	11	17	34	88	48	58	52	48	44	47	46	49	47	46	33	50	43	84	166	167	32	32	83	33	167	87	88	55	166	16	3	87	166	87	84	0	1	0	0	89	166	48	88	84	0	42	168	167	88	167	41	167	167	167	167	167	167	42	40	41	167	167	171	168	167	168	167	167	166	167	167	168	169	167	166	87	166	166	166	0	168	168	167	167	166	87	166	87	87	87	166	55	166	166	166	167	30	166	87	87	89	89	32	167	33	87	87	87	74	32	32	32	87	87	88	89	87	89	55	87	87	33	28	28	87	166	167	166	167	166	87	83	83	166	0	3	89	90	88	166	55	88	166	88	88	88	88	88	90	89	87	83	88	89	89	84	3	0	0	90	48	167	89	0	84	3	40	40	88	88	88	88	167	167	84	166	84	167	167	168	84	85	84	84	84	84	84	166	84	41	166	54	167	167	167	84	48	41	41	40	41	167	167	167	167	167	167	167	167	167	167	167	167	167	167	167	167	84	170	170	169	168	168	168	170	170	170	168	32
P508snippy	33	33	33	33	39	30	29	36	37	46	12	17	35	89	49	59	53	49	45	48	47	50	48	47	34	51	44	85	167	168	33	33	84	34	168	88	89	56	167	16	4	88	167	88	85	1	0	1	1	90	167	49	89	85	1	43	169	168	89	168	42	168	168	168	168	168	168	43	41	42	168	168	172	169	168	169	168	168	167	168	168	169	170	168	167	88	167	167	167	1	169	169	168	168	167	88	167	88	88	88	167	56	167	167	167	168	31	167	88	88	90	90	33	168	34	88	88	88	75	33	33	33	88	88	89	90	88	90	56	88	88	34	29	29	88	167	168	167	168	167	88	84	84	167	1	4	90	91	89	167	56	89	167	89	89	89	89	89	91	90	88	84	89	90	90	85	4	1	1	91	49	168	90	1	85	4	41	41	89	89	89	89	168	168	85	167	85	168	168	169	85	86	85	85	85	85	85	167	85	42	167	55	168	168	168	85	49	42	42	41	42	168	168	168	168	168	168	168	168	168	168	168	168	168	168	168	168	85	171	171	170	169	169	169	171	171	171	169	33
P509snippy	32	32	32	32	38	29	28	35	36	45	11	17	34	88	48	58	52	48	44	47	46	49	47	46	33	50	43	84	166	167	32	32	83	33	167	87	88	55	166	16	3	87	166	87	84	0	1	0	0	89	166	48	88	84	0	42	168	167	88	167	41	167	167	167	167	167	167	42	40	41	167	167	171	168	167	168	167	167	166	167	167	168	169	167	166	87	166	166	166	0	168	168	167	167	166	87	166	87	87	87	166	55	166	166	166	167	30	166	87	87	89	89	32	167	33	87	87	87	74	32	32	32	87	87	88	89	87	89	55	87	87	33	28	28	87	166	167	166	167	166	87	83	83	166	0	3	89	90	88	166	55	88	166	88	88	88	88	88	90	89	87	83	88	89	89	84	3	0	0	90	48	167	89	0	84	3	40	40	88	88	88	88	167	167	84	166	84	167	167	168	84	85	84	84	84	84	84	166	84	41	166	54	167	167	167	84	48	41	41	40	41	167	167	167	167	167	167	167	167	167	167	167	167	167	167	167	167	84	170	170	169	168	168	168	170	170	170	168	32
P510snippy	32	32	32	32	38	29	28	35	36	45	11	17	34	88	48	58	52	48	44	47	46	49	47	46	33	50	43	84	166	167	32	32	83	33	167	87	88	55	166	16	3	87	166	87	84	0	1	0	0	89	166	48	88	84	0	42	168	167	88	167	41	167	167	167	167	167	167	42	40	41	167	167	171	168	167	168	167	167	166	167	167	168	169	167	166	87	166	166	166	0	168	168	167	167	166	87	166	87	87	87	166	55	166	166	166	167	30	166	87	87	89	89	32	167	33	87	87	87	74	32	32	32	87	87	88	89	87	89	55	87	87	33	28	28	87	166	167	166	167	166	87	83	83	166	0	3	89	90	88	166	55	88	166	88	88	88	88	88	90	89	87	83	88	89	89	84	3	0	0	90	48	167	89	0	84	3	40	40	88	88	88	88	167	167	84	166	84	167	167	168	84	85	84	84	84	84	84	166	84	41	166	54	167	167	167	84	48	41	41	40	41	167	167	167	167	167	167	167	167	167	167	167	167	167	167	167	167	84	170	170	169	168	168	168	170	170	170	168	32
P513snippy	112	110	110	110	117	104	103	84	82	110	91	49	61	8	67	85	79	79	64	110	109	112	110	109	108	77	62	9	107	108	81	81	3	109	108	3	4	83	107	48	90	3	107	3	9	89	90	89	89	0	107	79	4	9	89	118	109	108	4	108	116	108	108	108	108	108	108	117	116	117	108	108	112	109	108	108	108	108	107	108	108	109	110	108	107	3	107	107	107	89	108	108	108	108	107	3	107	3	3	3	107	82	107	107	107	108	93	107	3	3	2	1	81	108	82	4	3	4	6	81	81	81	3	3	4	1	3	1	83	3	3	109	95	95	3	107	108	107	108	107	3	3	3	107	89	90	5	2	5	107	83	4	107	4	4	4	4	4	6	1	3	3	4	5	1	9	90	89	89	1	79	108	5	89	9	90	117	116	4	4	4	4	108	108	9	107	9	108	108	109	9	10	9	9	9	9	9	107	9	116	107	71	108	108	108	9	79	116	116	116	116	108	108	108	108	108	108	108	108	108	108	108	108	108	108	108	108	9	111	111	110	109	109	109	111	111	111	109	110
P514snippy	277	277	276	276	289	286	281	257	254	309	168	90	172	107	195	206	204	203	194	243	242	218	243	242	285	199	193	101	0	2	255	254	105	292	2	105	106	202	0	90	167	105	1	105	101	166	167	166	166	107	0	203	106	101	166	233	2	1	106	1	231	1	2	1	1	1	1	232	231	232	1	1	5	3	1	2	1	1	2	1	1	3	3	1	2	105	0	0	0	166	3	2	2	2	1	105	1	105	105	105	2	204	1	2	3	3	223	2	105	105	107	107	254	4	254	105	105	105	109	254	254	254	105	105	106	107	105	107	202	105	105	292	207	207	105	1	3	0	3	1	105	105	105	0	166	167	107	108	106	2	202	106	0	106	106	106	106	106	108	107	105	105	106	107	107	101	166	166	166	108	203	1	107	166	101	167	231	231	106	106	106	106	1	1	101	0	101	1	1	2	101	102	101	101	101	101	101	1	101	231	0	200	2	1	1	101	203	231	231	231	231	1	1	1	1	1	1	1	1	1	1	1	1	1	1	1	1	101	4	4	3	2	2	2	4	4	4	2	276
P515snippy	75	73	73	73	80	66	65	57	55	75	51	16	53	79	36	43	37	4	32	70	69	72	70	69	71	37	31	74	203	204	54	54	72	71	204	76	77	41	203	15	49	76	203	76	74	48	49	48	48	79	203	0	75	74	48	82	205	204	75	204	81	204	204	204	204	204	204	82	80	81	204	204	206	205	204	205	204	204	203	204	204	205	206	204	203	76	203	203	203	48	205	205	204	204	203	76	203	76	76	76	203	41	203	203	203	204	57	203	76	76	79	78	54	204	55	77	76	77	59	54	54	54	76	76	77	78	76	78	41	76	76	71	56	56	76	203	204	203	204	203	76	72	72	203	48	49	78	79	78	203	41	75	203	75	75	75	75	75	77	78	76	72	75	76	78	74	49	48	48	80	0	204	76	48	74	49	81	80	75	75	75	75	204	204	74	203	74	204	204	205	74	75	74	74	74	74	74	203	74	81	203	40	204	204	204	74	0	81	81	80	81	204	204	204	204	204	204	204	204	204	204	204	204	204	204	204	204	74	205	205	206	203	205	205	205	205	205	205	73
P517snippy	110	108	108	108	115	102	101	81	79	108	90	49	58	6	65	81	75	75	62	109	108	111	109	108	106	73	60	7	106	107	78	78	1	107	107	1	2	79	106	48	89	1	106	1	7	88	89	88	88	4	106	75	0	7	88	116	108	107	0	107	114	107	107	107	107	107	107	115	114	115	107	107	109	108	107	107	107	107	106	107	107	108	109	107	106	1	106	106	106	88	107	107	107	107	106	1	106	1	1	1	106	78	106	106	106	107	91	106	1	1	4	3	78	107	79	2	1	2	5	78	78	78	1	1	2	3	1	3	79	1	1	107	94	94	1	106	107	106	107	106	1	1	1	106	88	89	3	4	3	106	79	0	106	0	0	0	0	0	2	3	1	1	0	1	3	7	89	88	88	5	75	107	1	88	7	89	115	114	0	0	0	0	107	107	7	106	7	107	107	108	7	8	7	7	7	7	7	106	7	114	106	69	107	107	107	7	75	114	114	114	114	107	107	107	107	107	107	107	107	107	107	107	107	107	107	107	107	7	108	108	109	106	108	108	108	108	108	108	108
P520snippy	107	105	105	105	112	99	98	79	77	105	86	50	56	9	62	80	74	74	59	105	104	107	105	104	103	72	57	0	101	102	76	76	6	104	102	6	7	78	101	49	85	6	101	6	0	84	85	84	84	9	101	74	7	0	84	113	103	102	7	102	111	102	102	102	102	102	102	112	111	112	102	102	106	103	102	102	102	102	101	102	102	103	104	102	101	6	101	101	101	84	102	102	102	102	101	6	101	6	6	6	101	77	101	101	101	102	88	101	6	6	9	8	76	102	77	7	6	7	10	76	76	76	6	6	7	8	6	8	78	6	6	104	90	90	6	101	102	101	102	101	6	6	6	101	84	85	8	9	8	101	78	7	101	7	7	7	7	7	9	8	6	6	7	8	8	0	85	84	84	10	74	102	8	84	0	85	112	111	7	7	7	7	102	102	0	101	0	102	102	103	0	1	0	0	0	0	0	101	0	111	101	66	102	102	102	0	74	111	111	111	111	102	102	102	102	102	102	102	102	102	102	102	102	102	102	102	102	0	105	105	104	103	103	103	105	105	105	103	105
P521snippy	32	32	32	32	38	29	28	35	36	45	11	17	34	88	48	58	52	48	44	47	46	49	47	46	33	50	43	84	166	167	32	32	83	33	167	87	88	55	166	16	3	87	166	87	84	0	1	0	0	89	166	48	88	84	0	42	168	167	88	167	41	167	167	167	167	167	167	42	40	41	167	167	171	168	167	168	167	167	166	167	167	168	169	167	166	87	166	166	166	0	168	168	167	167	166	87	166	87	87	87	166	55	166	166	166	167	30	166	87	87	89	89	32	167	33	87	87	87	74	32	32	32	87	87	88	89	87	89	55	87	87	33	28	28	87	166	167	166	167	166	87	83	83	166	0	3	89	90	88	166	55	88	166	88	88	88	88	88	90	89	87	83	88	89	89	84	3	0	0	90	48	167	89	0	84	3	40	40	88	88	88	88	167	167	84	166	84	167	167	168	84	85	84	84	84	84	84	166	84	41	166	54	167	167	167	84	48	41	41	40	41	167	167	167	167	167	167	167	167	167	167	167	167	167	167	167	167	84	170	170	169	168	168	168	170	170	170	168	32
P524snippy	17	15	15	15	22	36	35	52	54	63	45	18	46	117	78	91	84	82	75	59	58	61	59	58	42	84	75	113	233	234	51	51	110	41	234	115	116	89	233	17	43	115	233	115	113	42	43	42	42	118	233	82	116	113	42	0	235	234	116	234	3	234	234	234	234	234	234	4	2	3	234	234	238	234	234	235	234	234	233	234	234	235	236	234	233	115	233	233	233	42	235	235	234	234	233	115	233	115	115	115	233	87	233	233	233	234	41	233	115	115	118	117	51	234	52	116	115	115	92	51	51	51	115	115	116	117	115	117	89	115	115	41	50	50	115	233	234	233	234	233	115	110	110	233	42	43	117	118	117	233	89	116	233	116	116	116	116	116	118	117	115	110	116	117	117	113	43	42	42	119	82	234	117	42	113	43	3	2	116	116	116	116	234	234	113	233	113	234	234	235	113	114	113	113	113	113	113	233	113	3	233	84	234	234	234	113	82	3	3	2	3	234	234	234	234	234	234	234	234	234	234	234	234	234	234	234	234	113	237	237	236	235	235	235	237	237	237	235	15
P525snippy	279	279	278	278	291	288	283	259	256	311	170	90	174	109	197	208	206	205	196	245	244	220	245	244	287	201	195	103	2	4	257	256	107	294	4	107	108	204	2	90	169	107	3	107	103	168	169	168	168	109	2	205	108	103	168	235	0	3	108	3	233	3	4	3	3	3	3	234	233	234	3	3	7	5	3	4	3	3	4	3	3	5	5	3	4	107	2	2	2	168	5	4	4	4	3	107	3	107	107	107	4	206	3	4	5	5	225	4	107	107	109	109	256	6	256	107	107	107	111	256	256	256	107	107	108	109	107	109	204	107	107	294	209	209	107	3	5	2	5	3	107	107	107	2	168	169	109	110	108	4	204	108	2	108	108	108	108	108	110	109	107	107	108	109	109	103	168	168	168	110	205	3	109	168	103	169	233	233	108	108	108	108	3	3	103	2	103	3	3	4	103	104	103	103	103	103	103	3	103	233	2	202	4	3	3	103	205	233	233	233	233	3	3	3	3	3	3	3	3	3	3	3	3	3	3	3	3	103	6	6	5	4	4	4	6	6	6	4	278
P528snippy	278	278	277	277	290	287	282	258	255	310	169	90	173	108	196	207	205	204	195	244	243	219	244	243	286	200	194	102	1	3	256	255	106	293	3	106	107	203	1	90	168	106	2	106	102	167	168	167	167	108	1	204	107	102	167	234	3	0	107	0	232	0	1	0	0	0	0	233	232	233	0	0	4	2	0	1	0	0	3	0	0	2	2	0	3	106	1	1	1	167	2	1	1	3	2	106	2	106	106	106	3	205	2	3	4	4	224	3	106	106	108	108	255	5	255	106	106	106	110	255	255	255	106	106	107	108	106	108	203	106	106	293	208	208	106	2	4	1	4	2	106	106	106	1	167	168	108	109	107	3	203	107	1	107	107	107	107	107	109	108	106	106	107	108	108	102	167	167	167	109	204	0	108	167	102	168	232	232	107	107	107	107	0	0	102	1	102	0	0	1	102	103	102	102	102	102	102	2	102	232	1	201	1	0	0	102	204	232	232	232	232	0	0	0	0	0	0	0	0	0	0	0	0	0	0	0	0	102	3	3	2	1	1	1	3	3	3	1	277
P530snippy	110	108	108	108	115	102	101	81	79	108	90	49	58	6	65	81	75	75	62	109	108	111	109	108	106	73	60	7	106	107	78	78	1	107	107	1	2	79	106	48	89	1	106	1	7	88	89	88	88	4	106	75	0	7	88	116	108	107	0	107	114	107	107	107	107	107	107	115	114	115	107	107	109	108	107	107	107	107	106	107	107	108	109	107	106	1	106	106	106	88	107	107	107	107	106	1	106	1	1	1	106	78	106	106	106	107	91	106	1	1	4	3	78	107	79	2	1	2	5	78	78	78	1	1	2	3	1	3	79	1	1	107	94	94	1	106	107	106	107	106	1	1	1	106	88	89	3	4	3	106	79	0	106	0	0	0	0	0	2	3	1	1	0	1	3	7	89	88	88	5	75	107	1	88	7	89	115	114	0	0	0	0	107	107	7	106	7	107	107	108	7	8	7	7	7	7	7	106	7	114	106	69	107	107	107	7	75	114	114	114	114	107	107	107	107	107	107	107	107	107	107	107	107	107	107	107	107	7	108	108	109	106	108	108	108	108	108	108	108
P531snippy	278	278	277	277	290	287	282	258	255	310	169	90	173	108	196	207	205	204	195	244	243	219	244	243	286	200	194	102	1	3	256	255	106	293	3	106	107	203	1	90	168	106	2	106	102	167	168	167	167	108	1	204	107	102	167	234	3	0	107	0	232	0	1	0	0	0	0	233	232	233	0	0	4	2	0	1	0	0	3	0	0	2	2	0	3	106	1	1	1	167	2	1	1	3	2	106	2	106	106	106	3	205	2	3	4	4	224	3	106	106	108	108	255	5	255	106	106	106	110	255	255	255	106	106	107	108	106	108	203	106	106	293	208	208	106	2	4	1	4	2	106	106	106	1	167	168	108	109	107	3	203	107	1	107	107	107	107	107	109	108	106	106	107	108	108	102	167	167	167	109	204	0	108	167	102	168	232	232	107	107	107	107	0	0	102	1	102	0	0	1	102	103	102	102	102	102	102	2	102	232	1	201	1	0	0	102	204	232	232	232	232	0	0	0	0	0	0	0	0	0	0	0	0	0	0	0	0	102	3	3	2	1	1	1	3	3	3	1	277
P533snippy	16	14	14	14	21	35	34	50	52	62	44	19	44	115	77	90	83	81	74	58	57	60	58	57	41	83	74	111	231	232	49	49	108	40	232	113	114	88	231	18	42	113	231	113	111	41	42	41	41	116	231	81	114	111	41	3	233	232	114	232	0	232	232	232	232	232	232	1	1	2	232	232	236	232	232	233	232	232	231	232	232	233	234	232	231	113	231	231	231	41	233	233	232	232	231	113	231	113	113	113	231	86	231	231	231	232	40	231	113	113	116	115	49	232	50	114	113	113	90	49	49	49	113	113	114	115	113	115	88	113	113	40	49	49	113	231	232	231	232	231	113	108	108	231	41	42	115	116	115	231	88	114	231	114	114	114	114	114	116	115	113	108	114	115	115	111	42	41	41	117	81	232	115	41	111	42	2	1	114	114	114	114	232	232	111	231	111	232	232	233	111	112	111	111	111	111	111	231	111	0	231	83	232	232	232	111	81	2	0	1	0	232	232	232	232	232	232	232	232	232	232	232	232	232	232	232	232	111	235	235	234	233	233	233	235	235	235	233	14
P536snippy	278	278	277	277	290	287	282	258	255	310	169	90	173	108	196	207	205	204	195	244	243	219	244	243	286	200	194	102	1	3	256	255	106	293	3	106	107	203	1	90	168	106	2	106	102	167	168	167	167	108	1	204	107	102	167	234	3	0	107	0	232	0	1	0	0	0	0	233	232	233	0	0	4	2	0	1	0	0	3	0	0	2	2	0	3	106	1	1	1	167	2	1	1	3	2	106	2	106	106	106	3	205	2	3	4	4	224	3	106	106	108	108	255	5	255	106	106	106	110	255	255	255	106	106	107	108	106	108	203	106	106	293	208	208	106	2	4	1	4	2	106	106	106	1	167	168	108	109	107	3	203	107	1	107	107	107	107	107	109	108	106	106	107	108	108	102	167	167	167	109	204	0	108	167	102	168	232	232	107	107	107	107	0	0	102	1	102	0	0	1	102	103	102	102	102	102	102	2	102	232	1	201	1	0	0	102	204	232	232	232	232	0	0	0	0	0	0	0	0	0	0	0	0	0	0	0	0	102	3	3	2	1	1	1	3	3	3	1	277
P537snippy	278	278	277	277	290	288	283	259	256	311	169	90	173	108	196	207	205	204	195	244	243	219	244	243	287	200	194	102	2	4	257	256	106	294	4	106	107	203	2	90	168	106	3	106	102	167	168	167	167	108	2	204	107	102	167	234	4	1	107	1	232	1	0	1	1	1	1	233	232	233	1	1	5	3	1	2	1	1	4	1	1	3	3	1	4	106	2	2	2	167	3	2	2	4	3	106	3	106	106	106	4	205	3	4	5	5	224	4	106	106	108	108	256	6	256	106	106	106	110	256	256	256	106	106	107	108	106	108	203	106	106	294	209	209	106	3	5	2	5	3	106	106	106	2	167	168	108	109	107	4	203	107	2	107	107	107	107	107	109	108	106	106	107	108	108	102	167	167	167	109	204	1	108	167	102	168	232	232	107	107	107	107	1	1	102	2	102	1	1	2	102	103	102	102	102	102	102	3	102	232	2	201	2	1	1	102	204	232	232	232	232	1	1	1	1	1	1	1	1	1	1	1	1	1	1	1	1	102	4	4	3	2	2	2	4	4	4	2	277
P538snippy	278	278	277	277	290	287	282	258	255	310	169	90	173	108	196	207	205	204	195	244	243	219	244	243	286	200	194	102	1	3	256	255	106	293	3	106	107	203	1	90	168	106	2	106	102	167	168	167	167	108	1	204	107	102	167	234	3	0	107	0	232	0	1	0	0	0	0	233	232	233	0	0	4	2	0	1	0	0	3	0	0	2	2	0	3	106	1	1	1	167	2	1	1	3	2	106	2	106	106	106	3	205	2	3	4	4	224	3	106	106	108	108	255	5	255	106	106	106	110	255	255	255	106	106	107	108	106	108	203	106	106	293	208	208	106	2	4	1	4	2	106	106	106	1	167	168	108	109	107	3	203	107	1	107	107	107	107	107	109	108	106	106	107	108	108	102	167	167	167	109	204	0	108	167	102	168	232	232	107	107	107	107	0	0	102	1	102	0	0	1	102	103	102	102	102	102	102	2	102	232	1	201	1	0	0	102	204	232	232	232	232	0	0	0	0	0	0	0	0	0	0	0	0	0	0	0	0	102	3	3	2	1	1	1	3	3	3	1	277
P540snippy	278	278	277	277	290	287	282	258	255	310	169	90	173	108	196	207	205	204	195	244	243	219	244	243	286	200	194	102	1	3	256	255	106	293	3	106	107	203	1	90	168	106	2	106	102	167	168	167	167	108	1	204	107	102	167	234	3	0	107	0	232	0	1	0	0	0	0	233	232	233	0	0	4	2	0	1	0	0	3	0	0	2	2	0	3	106	1	1	1	167	2	1	1	3	2	106	2	106	106	106	3	205	2	3	4	4	224	3	106	106	108	108	255	5	255	106	106	106	110	255	255	255	106	106	107	108	106	108	203	106	106	293	208	208	106	2	4	1	4	2	106	106	106	1	167	168	108	109	107	3	203	107	1	107	107	107	107	107	109	108	106	106	107	108	108	102	167	167	167	109	204	0	108	167	102	168	232	232	107	107	107	107	0	0	102	1	102	0	0	1	102	103	102	102	102	102	102	2	102	232	1	201	1	0	0	102	204	232	232	232	232	0	0	0	0	0	0	0	0	0	0	0	0	0	0	0	0	102	3	3	2	1	1	1	3	3	3	1	277
P541snippy	278	278	277	277	290	287	282	258	255	310	169	90	173	108	196	207	205	204	195	244	243	219	244	243	286	200	194	102	1	3	256	255	106	293	3	106	107	203	1	90	168	106	2	106	102	167	168	167	167	108	1	204	107	102	167	234	3	0	107	0	232	0	1	0	0	0	0	233	232	233	0	0	4	2	0	1	0	0	3	0	0	2	2	0	3	106	1	1	1	167	2	1	1	3	2	106	2	106	106	106	3	205	2	3	4	4	224	3	106	106	108	108	255	5	255	106	106	106	110	255	255	255	106	106	107	108	106	108	203	106	106	293	208	208	106	2	4	1	4	2	106	106	106	1	167	168	108	109	107	3	203	107	1	107	107	107	107	107	109	108	106	106	107	108	108	102	167	167	167	109	204	0	108	167	102	168	232	232	107	107	107	107	0	0	102	1	102	0	0	1	102	103	102	102	102	102	102	2	102	232	1	201	1	0	0	102	204	232	232	232	232	0	0	0	0	0	0	0	0	0	0	0	0	0	0	0	0	102	3	3	2	1	1	1	3	3	3	1	277
P544snippy	278	278	277	277	290	287	282	258	255	310	169	90	173	108	196	207	205	204	195	244	243	219	244	243	286	200	194	102	1	3	256	255	106	293	3	106	107	203	1	90	168	106	2	106	102	167	168	167	167	108	1	204	107	102	167	234	3	0	107	0	232	0	1	0	0	0	0	233	232	233	0	0	4	2	0	1	0	0	3	0	0	2	2	0	3	106	1	1	1	167	2	1	1	3	2	106	2	106	106	106	3	205	2	3	4	4	224	3	106	106	108	108	255	5	255	106	106	106	110	255	255	255	106	106	107	108	106	108	203	106	106	293	208	208	106	2	4	1	4	2	106	106	106	1	167	168	108	109	107	3	203	107	1	107	107	107	107	107	109	108	106	106	107	108	108	102	167	167	167	109	204	0	108	167	102	168	232	232	107	107	107	107	0	0	102	1	102	0	0	1	102	103	102	102	102	102	102	2	102	232	1	201	1	0	0	102	204	232	232	232	232	0	0	0	0	0	0	0	0	0	0	0	0	0	0	0	0	102	3	3	2	1	1	1	3	3	3	1	277
P545snippy	17	15	15	15	22	36	35	51	53	63	45	19	45	116	78	91	84	82	75	59	58	61	59	58	42	84	75	112	232	233	50	50	109	41	233	114	115	89	232	18	43	114	232	114	112	42	43	42	42	117	232	82	115	112	42	4	234	233	115	233	1	233	233	233	233	233	233	0	2	3	233	233	237	233	233	234	233	233	232	233	233	234	235	233	232	114	232	232	232	42	234	234	233	233	232	114	232	114	114	114	232	87	232	232	232	233	41	232	114	114	117	116	50	233	51	115	114	114	91	50	50	50	114	114	115	116	114	116	89	114	114	41	50	50	114	232	233	232	233	232	114	109	109	232	42	43	116	117	116	232	89	115	232	115	115	115	115	115	117	116	114	109	115	116	116	112	43	42	42	118	82	233	116	42	112	43	3	2	115	115	115	115	233	233	112	232	112	233	233	234	112	113	112	112	112	112	112	232	112	1	232	84	233	233	233	112	82	3	1	2	1	233	233	233	233	233	233	233	233	233	233	233	233	233	233	233	233	112	236	236	235	234	234	234	236	236	236	234	15
P546snippy	15	13	13	13	20	34	33	50	52	61	43	18	44	115	76	89	82	80	73	57	56	59	57	56	40	82	73	111	231	232	49	49	108	39	232	113	114	87	231	17	41	113	231	113	111	40	41	40	40	116	231	80	114	111	40	2	233	232	114	232	1	232	232	232	232	232	232	2	0	1	232	232	236	232	232	233	232	232	231	232	232	233	234	232	231	113	231	231	231	40	233	233	232	232	231	113	231	113	113	113	231	85	231	231	231	232	39	231	113	113	116	115	49	232	50	114	113	113	90	49	49	49	113	113	114	115	113	115	87	113	113	39	48	48	113	231	232	231	232	231	113	108	108	231	40	41	115	116	115	231	87	114	231	114	114	114	114	114	116	115	113	108	114	115	115	111	41	40	40	117	80	232	115	40	111	41	1	0	114	114	114	114	232	232	111	231	111	232	232	233	111	112	111	111	111	111	111	231	111	1	231	82	232	232	232	111	80	1	1	0	1	232	232	232	232	232	232	232	232	232	232	232	232	232	232	232	232	111	235	235	234	233	233	233	235	235	235	233	13
P547snippy	16	14	14	14	21	35	34	51	53	62	44	18	45	116	77	90	83	81	74	58	57	60	58	57	41	83	74	112	232	233	50	50	109	40	233	114	115	88	232	17	42	114	232	114	112	41	42	41	41	117	232	81	115	112	41	3	234	233	115	233	2	233	233	233	233	233	233	3	1	0	233	233	237	233	233	234	233	233	232	233	233	234	235	233	232	114	232	232	232	41	234	234	233	233	232	114	232	114	114	114	232	86	232	232	232	233	40	232	114	114	117	116	50	233	51	115	114	114	91	50	50	50	114	114	115	116	114	116	88	114	114	40	49	49	114	232	233	232	233	232	114	109	109	232	41	42	116	117	116	232	88	115	232	115	115	115	115	115	117	116	114	109	115	116	116	112	42	41	41	118	81	233	116	41	112	42	2	1	115	115	115	115	233	233	112	232	112	233	233	234	112	113	112	112	112	112	112	232	112	2	232	83	233	233	233	112	81	2	2	1	2	233	233	233	233	233	233	233	233	233	233	233	233	233	233	233	233	112	236	236	235	234	234	234	236	236	236	234	14
P553snippy	278	278	277	277	290	287	282	258	255	310	169	90	173	108	196	207	205	204	195	244	243	219	244	243	286	200	194	102	1	3	256	255	106	293	3	106	107	203	1	90	168	106	2	106	102	167	168	167	167	108	1	204	107	102	167	234	3	0	107	0	232	0	1	0	0	0	0	233	232	233	0	0	4	2	0	1	0	0	3	0	0	2	2	0	3	106	1	1	1	167	2	1	1	3	2	106	2	106	106	106	3	205	2	3	4	4	224	3	106	106	108	108	255	5	255	106	106	106	110	255	255	255	106	106	107	108	106	108	203	106	106	293	208	208	106	2	4	1	4	2	106	106	106	1	167	168	108	109	107	3	203	107	1	107	107	107	107	107	109	108	106	106	107	108	108	102	167	167	167	109	204	0	108	167	102	168	232	232	107	107	107	107	0	0	102	1	102	0	0	1	102	103	102	102	102	102	102	2	102	232	1	201	1	0	0	102	204	232	232	232	232	0	0	0	0	0	0	0	0	0	0	0	0	0	0	0	0	102	3	3	2	1	1	1	3	3	3	1	277
P555snippy	278	278	277	277	290	287	282	258	255	310	169	90	173	108	196	207	205	204	195	244	243	219	244	243	286	200	194	102	1	3	256	255	106	293	3	106	107	203	1	90	168	106	2	106	102	167	168	167	167	108	1	204	107	102	167	234	3	0	107	0	232	0	1	0	0	0	0	233	232	233	0	0	4	2	0	1	0	0	3	0	0	2	2	0	3	106	1	1	1	167	2	1	1	3	2	106	2	106	106	106	3	205	2	3	4	4	224	3	106	106	108	108	255	5	255	106	106	106	110	255	255	255	106	106	107	108	106	108	203	106	106	293	208	208	106	2	4	1	4	2	106	106	106	1	167	168	108	109	107	3	203	107	1	107	107	107	107	107	109	108	106	106	107	108	108	102	167	167	167	109	204	0	108	167	102	168	232	232	107	107	107	107	0	0	102	1	102	0	0	1	102	103	102	102	102	102	102	2	102	232	1	201	1	0	0	102	204	232	232	232	232	0	0	0	0	0	0	0	0	0	0	0	0	0	0	0	0	102	3	3	2	1	1	1	3	3	3	1	277
P557snippy	282	282	281	281	294	291	286	260	257	314	173	91	175	112	200	209	207	206	199	248	247	223	248	247	290	202	198	106	5	7	258	257	110	297	7	110	111	205	5	91	172	110	6	110	106	171	172	171	171	112	5	206	109	106	171	238	7	4	109	4	236	4	5	4	4	4	4	237	236	237	4	4	0	6	4	5	4	4	7	4	4	6	6	4	7	110	5	5	5	171	6	5	5	7	6	110	6	110	110	110	7	207	6	7	8	8	228	7	110	110	112	112	257	9	257	110	110	110	114	257	257	257	110	110	111	112	110	112	205	110	110	297	212	212	110	6	8	5	8	6	110	110	110	5	171	172	112	113	111	7	205	109	5	109	109	109	109	109	111	112	110	110	109	110	112	106	171	171	171	113	206	4	110	171	106	172	236	236	109	109	109	109	4	4	106	5	106	4	4	5	106	107	106	106	106	106	106	6	106	236	5	205	5	4	4	106	206	236	236	236	236	4	4	4	4	4	4	4	4	4	4	4	4	4	4	4	4	106	1	1	6	3	5	5	1	1	1	5	281
P558snippy	278	278	277	277	290	287	282	259	256	310	170	90	174	109	197	208	206	205	196	244	243	220	244	243	286	201	195	103	3	5	257	256	107	293	5	107	108	204	3	90	169	107	4	107	103	168	169	168	168	109	3	205	108	103	168	234	5	2	108	2	232	2	3	2	2	2	2	233	232	233	2	2	6	0	2	3	2	2	5	2	2	4	4	2	5	107	3	3	3	168	4	3	3	5	4	107	4	107	107	107	5	206	4	5	6	6	224	5	107	107	109	109	256	7	256	107	107	107	111	256	256	256	107	107	108	109	107	109	204	107	107	293	209	209	107	4	6	3	6	4	107	107	107	3	168	169	109	110	108	5	204	108	3	108	108	108	108	108	110	109	107	107	108	109	109	103	168	168	168	110	205	2	109	168	103	169	232	232	108	108	108	108	2	2	103	3	103	2	2	3	103	104	103	103	103	103	103	4	103	232	3	202	3	2	2	103	205	232	232	232	232	2	2	2	2	2	2	2	2	2	2	2	2	2	2	2	2	103	5	5	4	3	3	3	5	5	5	3	277
P560snippy	278	278	277	277	290	287	282	258	255	310	169	90	173	108	196	207	205	204	195	244	243	219	244	243	286	200	194	102	1	3	256	255	106	293	3	106	107	203	1	90	168	106	2	106	102	167	168	167	167	108	1	204	107	102	167	234	3	0	107	0	232	0	1	0	0	0	0	233	232	233	0	0	4	2	0	1	0	0	3	0	0	2	2	0	3	106	1	1	1	167	2	1	1	3	2	106	2	106	106	106	3	205	2	3	4	4	224	3	106	106	108	108	255	5	255	106	106	106	110	255	255	255	106	106	107	108	106	108	203	106	106	293	208	208	106	2	4	1	4	2	106	106	106	1	167	168	108	109	107	3	203	107	1	107	107	107	107	107	109	108	106	106	107	108	108	102	167	167	167	109	204	0	108	167	102	168	232	232	107	107	107	107	0	0	102	1	102	0	0	1	102	103	102	102	102	102	102	2	102	232	1	201	1	0	0	102	204	232	232	232	232	0	0	0	0	0	0	0	0	0	0	0	0	0	0	0	0	102	3	3	2	1	1	1	3	3	3	1	277
P561snippy	279	279	278	278	291	288	283	259	256	311	170	91	174	108	197	208	206	205	196	245	244	220	245	244	287	201	195	102	2	4	257	256	106	294	4	106	107	204	2	91	169	106	3	106	102	168	169	168	168	108	2	205	107	102	168	235	4	1	107	1	233	1	2	1	1	1	1	234	233	234	1	1	5	3	1	0	1	1	4	1	1	3	3	1	4	106	2	2	2	168	1	0	2	4	3	106	3	106	106	106	4	206	3	4	5	5	225	4	106	106	108	108	256	6	256	106	106	106	110	256	256	256	106	106	107	108	106	108	204	106	106	294	209	209	106	3	5	2	5	3	106	106	106	2	168	169	108	109	107	4	204	107	2	107	107	107	107	107	109	108	106	106	107	108	108	102	168	168	168	109	205	1	108	168	102	169	233	233	107	107	107	107	1	1	102	2	102	1	1	2	102	103	102	102	102	102	102	3	102	233	2	202	2	1	1	102	205	233	233	233	233	1	1	1	1	1	1	1	1	1	1	1	1	1	1	1	1	102	4	4	3	2	2	2	4	4	4	2	278
P565snippy	278	278	277	277	290	287	282	258	255	310	169	90	173	108	196	207	205	204	195	244	243	219	244	243	286	200	194	102	1	3	256	255	106	293	3	106	107	203	1	90	168	106	2	106	102	167	168	167	167	108	1	204	107	102	167	234	3	0	107	0	232	0	1	0	0	0	0	233	232	233	0	0	4	2	0	1	0	0	3	0	0	2	2	0	3	106	1	1	1	167	2	1	1	3	2	106	2	106	106	106	3	205	2	3	4	4	224	3	106	106	108	108	255	5	255	106	106	106	110	255	255	255	106	106	107	108	106	108	203	106	106	293	208	208	106	2	4	1	4	2	106	106	106	1	167	168	108	109	107	3	203	107	1	107	107	107	107	107	109	108	106	106	107	108	108	102	167	167	167	109	204	0	108	167	102	168	232	232	107	107	107	107	0	0	102	1	102	0	0	1	102	103	102	102	102	102	102	2	102	232	1	201	1	0	0	102	204	232	232	232	232	0	0	0	0	0	0	0	0	0	0	0	0	0	0	0	0	102	3	3	2	1	1	1	3	3	3	1	277
P568snippy	278	278	277	277	290	287	282	258	255	310	169	90	173	108	196	207	205	204	195	244	243	219	244	243	286	200	194	102	1	3	256	255	106	293	3	106	107	203	1	90	168	106	2	106	102	167	168	167	167	108	1	204	107	102	167	234	3	0	107	0	232	0	1	0	0	0	0	233	232	233	0	0	4	2	0	1	0	0	3	0	0	2	2	0	3	106	1	1	1	167	2	1	1	3	2	106	2	106	106	106	3	205	2	3	4	4	224	3	106	106	108	108	255	5	255	106	106	106	110	255	255	255	106	106	107	108	106	108	203	106	106	293	208	208	106	2	4	1	4	2	106	106	106	1	167	168	108	109	107	3	203	107	1	107	107	107	107	107	109	108	106	106	107	108	108	102	167	167	167	109	204	0	108	167	102	168	232	232	107	107	107	107	0	0	102	1	102	0	0	1	102	103	102	102	102	102	102	2	102	232	1	201	1	0	0	102	204	232	232	232	232	0	0	0	0	0	0	0	0	0	0	0	0	0	0	0	0	102	3	3	2	1	1	1	3	3	3	1	277
P570snippy	279	279	278	278	291	288	283	259	256	311	168	90	172	107	195	206	204	203	194	243	242	218	243	242	287	199	193	101	2	4	257	256	105	294	4	105	106	202	2	90	167	105	3	105	101	166	167	166	166	107	2	203	106	101	166	233	4	3	106	3	231	3	4	3	3	3	3	232	231	232	3	3	7	5	3	4	3	3	0	3	3	5	5	3	0	105	2	2	2	166	5	4	4	4	3	105	3	105	105	105	4	204	3	4	5	5	223	4	105	105	107	107	256	6	256	105	105	105	109	256	256	256	105	105	106	107	105	107	202	105	105	294	207	207	105	3	5	2	5	3	105	105	105	2	166	167	107	108	106	4	202	106	2	106	106	106	106	106	108	107	105	105	106	107	107	101	166	166	166	108	203	3	107	166	101	167	231	231	106	106	106	106	3	3	101	2	101	3	3	4	101	102	101	101	101	101	101	3	101	231	2	200	4	3	3	101	203	231	231	231	231	3	3	3	3	3	3	3	3	3	3	3	3	3	3	3	3	101	6	6	5	4	4	4	6	6	6	4	278
P571snippy	278	278	277	277	290	287	282	258	255	310	169	90	173	108	196	207	205	204	195	244	243	219	244	243	286	200	194	102	1	3	256	255	106	293	3	106	107	203	1	90	168	106	2	106	102	167	168	167	167	108	1	204	107	102	167	234	3	0	107	0	232	0	1	0	0	0	0	233	232	233	0	0	4	2	0	1	0	0	3	0	0	2	2	0	3	106	1	1	1	167	2	1	1	3	2	106	2	106	106	106	3	205	2	3	4	4	224	3	106	106	108	108	255	5	255	106	106	106	110	255	255	255	106	106	107	108	106	108	203	106	106	293	208	208	106	2	4	1	4	2	106	106	106	1	167	168	108	109	107	3	203	107	1	107	107	107	107	107	109	108	106	106	107	108	108	102	167	167	167	109	204	0	108	167	102	168	232	232	107	107	107	107	0	0	102	1	102	0	0	1	102	103	102	102	102	102	102	2	102	232	1	201	1	0	0	102	204	232	232	232	232	0	0	0	0	0	0	0	0	0	0	0	0	0	0	0	0	102	3	3	2	1	1	1	3	3	3	1	277
P576snippy	278	278	277	277	290	287	282	258	255	310	169	90	173	108	196	207	205	204	195	244	243	219	244	243	286	200	194	102	1	3	256	255	106	293	3	106	107	203	1	90	168	106	2	106	102	167	168	167	167	108	1	204	107	102	167	234	3	0	107	0	232	0	1	0	0	0	0	233	232	233	0	0	4	2	0	1	0	0	3	0	0	2	2	0	3	106	1	1	1	167	2	1	1	3	2	106	2	106	106	106	3	205	2	3	4	4	224	3	106	106	108	108	255	5	255	106	106	106	110	255	255	255	106	106	107	108	106	108	203	106	106	293	208	208	106	2	4	1	4	2	106	106	106	1	167	168	108	109	107	3	203	107	1	107	107	107	107	107	109	108	106	106	107	108	108	102	167	167	167	109	204	0	108	167	102	168	232	232	107	107	107	107	0	0	102	1	102	0	0	1	102	103	102	102	102	102	102	2	102	232	1	201	1	0	0	102	204	232	232	232	232	0	0	0	0	0	0	0	0	0	0	0	0	0	0	0	0	102	3	3	2	1	1	1	3	3	3	1	277
C10snippy	280	280	279	279	292	289	284	260	257	312	170	90	174	109	197	208	206	205	196	245	244	220	245	244	288	201	195	103	3	5	258	257	107	295	5	107	108	204	3	90	169	107	4	107	103	168	169	168	168	109	3	205	108	103	168	235	5	2	108	2	233	2	3	2	2	2	2	234	233	234	2	2	6	4	2	3	2	2	5	2	2	0	4	2	5	107	3	3	3	168	4	3	3	5	4	107	4	107	107	107	5	206	4	5	6	6	225	5	107	107	109	109	257	7	257	107	107	107	111	257	257	257	107	107	108	109	107	109	204	107	107	295	209	209	107	4	6	3	6	4	107	107	107	3	168	169	109	110	108	5	204	108	3	108	108	108	108	108	110	109	107	107	108	109	109	103	168	168	168	110	205	2	109	168	103	169	233	233	108	108	108	108	2	2	103	3	103	2	2	3	103	104	103	103	103	103	103	4	103	233	3	202	3	2	2	103	205	233	233	233	233	2	2	2	2	2	2	2	2	2	2	2	2	2	2	2	2	103	5	5	4	3	3	3	5	5	5	3	279
C11snippy	280	280	279	279	292	289	284	260	257	312	171	90	175	110	198	209	207	206	197	246	245	221	246	245	288	202	196	104	3	5	258	257	108	295	5	108	109	205	3	90	170	108	4	108	104	169	170	169	169	110	3	206	109	104	169	236	5	2	109	2	234	2	3	2	2	2	2	235	234	235	2	2	6	4	2	3	2	2	5	2	2	4	0	2	5	108	3	3	3	169	4	3	3	5	4	108	4	108	108	108	5	207	4	5	6	6	226	5	108	108	110	110	257	7	257	108	108	108	112	257	257	257	108	108	109	110	108	110	205	108	108	295	210	210	108	4	6	3	6	4	108	108	108	3	169	170	110	111	109	5	205	109	3	109	109	109	109	109	111	110	108	108	109	110	110	104	169	169	169	111	206	2	110	169	104	170	234	234	109	109	109	109	2	2	104	3	104	2	2	3	104	105	104	104	104	104	104	4	104	234	3	203	3	2	2	104	206	234	234	234	234	2	2	2	2	2	2	2	2	2	2	2	2	2	2	2	2	104	5	5	2	3	1	1	5	5	5	3	279
C12snippy	278	278	277	277	290	287	282	258	255	310	169	90	173	108	196	207	205	204	195	244	243	219	244	243	286	200	194	102	1	3	256	255	106	293	3	106	107	203	1	90	168	106	2	106	102	167	168	167	167	108	1	204	107	102	167	234	3	0	107	0	232	0	1	0	0	0	0	233	232	233	0	0	4	2	0	1	0	0	3	0	0	2	2	0	3	106	1	1	1	167	2	1	1	3	2	106	2	106	106	106	3	205	2	3	4	4	224	3	106	106	108	108	255	5	255	106	106	106	110	255	255	255	106	106	107	108	106	108	203	106	106	293	208	208	106	2	4	1	4	2	106	106	106	1	167	168	108	109	107	3	203	107	1	107	107	107	107	107	109	108	106	106	107	108	108	102	167	167	167	109	204	0	108	167	102	168	232	232	107	107	107	107	0	0	102	1	102	0	0	1	102	103	102	102	102	102	102	2	102	232	1	201	1	0	0	102	204	232	232	232	232	0	0	0	0	0	0	0	0	0	0	0	0	0	0	0	0	102	3	3	2	1	1	1	3	3	3	1	277
C13snippy	279	279	278	278	291	288	283	259	256	311	168	90	172	107	195	206	204	203	194	243	242	218	243	242	287	199	193	101	2	4	257	256	105	294	4	105	106	202	2	90	167	105	3	105	101	166	167	166	166	107	2	203	106	101	166	233	4	3	106	3	231	3	4	3	3	3	3	232	231	232	3	3	7	5	3	4	3	3	0	3	3	5	5	3	0	105	2	2	2	166	5	4	4	4	3	105	3	105	105	105	4	204	3	4	5	5	223	4	105	105	107	107	256	6	256	105	105	105	109	256	256	256	105	105	106	107	105	107	202	105	105	294	207	207	105	3	5	2	5	3	105	105	105	2	166	167	107	108	106	4	202	106	2	106	106	106	106	106	108	107	105	105	106	107	107	101	166	166	166	108	203	3	107	166	101	167	231	231	106	106	106	106	3	3	101	2	101	3	3	4	101	102	101	101	101	101	101	3	101	231	2	200	4	3	3	101	203	231	231	231	231	3	3	3	3	3	3	3	3	3	3	3	3	3	3	3	3	101	6	6	5	4	4	4	6	6	6	4	278
C1snippy	109	107	107	107	114	101	100	82	80	107	89	49	59	5	64	82	76	76	61	108	107	110	108	107	105	74	59	6	105	106	79	79	0	106	106	0	1	80	105	48	88	0	105	0	6	87	88	87	87	3	105	76	1	6	87	115	107	106	1	106	113	106	106	106	106	106	106	114	113	114	106	106	110	107	106	106	106	106	105	106	106	107	108	106	105	0	105	105	105	87	106	106	106	106	105	0	105	0	0	0	105	79	105	105	105	106	90	105	0	0	3	2	79	106	80	1	0	1	4	79	79	79	0	0	1	2	0	2	80	0	0	106	93	93	0	105	106	105	106	105	0	0	0	105	87	88	2	3	2	105	80	1	105	1	1	1	1	1	3	2	0	0	1	2	2	6	88	87	87	4	76	106	2	87	6	88	114	113	1	1	1	1	106	106	6	105	6	106	106	107	6	7	6	6	6	6	6	105	6	113	105	68	106	106	106	6	76	113	113	113	113	106	106	106	106	106	106	106	106	106	106	106	106	106	106	106	106	6	109	109	108	107	107	107	109	109	109	107	107
C2snippy	277	277	276	276	289	286	281	257	254	309	168	90	172	107	195	206	204	203	194	243	242	218	243	242	285	199	193	101	0	2	255	254	105	292	2	105	106	202	0	90	167	105	1	105	101	166	167	166	166	107	0	203	106	101	166	233	2	1	106	1	231	1	2	1	1	1	1	232	231	232	1	1	5	3	1	2	1	1	2	1	1	3	3	1	2	105	0	0	0	166	3	2	2	2	1	105	1	105	105	105	2	204	1	2	3	3	223	2	105	105	107	107	254	4	254	105	105	105	109	254	254	254	105	105	106	107	105	107	202	105	105	292	207	207	105	1	3	0	3	1	105	105	105	0	166	167	107	108	106	2	202	106	0	106	106	106	106	106	108	107	105	105	106	107	107	101	166	166	166	108	203	1	107	166	101	167	231	231	106	106	106	106	1	1	101	0	101	1	1	2	101	102	101	101	101	101	101	1	101	231	0	200	2	1	1	101	203	231	231	231	231	1	1	1	1	1	1	1	1	1	1	1	1	1	1	1	1	101	4	4	3	2	2	2	4	4	4	2	276
C3snippy	277	277	276	276	289	286	281	257	254	309	168	90	172	107	195	206	204	203	194	243	242	218	243	242	285	199	193	101	0	2	255	254	105	292	2	105	106	202	0	90	167	105	1	105	101	166	167	166	166	107	0	203	106	101	166	233	2	1	106	1	231	1	2	1	1	1	1	232	231	232	1	1	5	3	1	2	1	1	2	1	1	3	3	1	2	105	0	0	0	166	3	2	2	2	1	105	1	105	105	105	2	204	1	2	3	3	223	2	105	105	107	107	254	4	254	105	105	105	109	254	254	254	105	105	106	107	105	107	202	105	105	292	207	207	105	1	3	0	3	1	105	105	105	0	166	167	107	108	106	2	202	106	0	106	106	106	106	106	108	107	105	105	106	107	107	101	166	166	166	108	203	1	107	166	101	167	231	231	106	106	106	106	1	1	101	0	101	1	1	2	101	102	101	101	101	101	101	1	101	231	0	200	2	1	1	101	203	231	231	231	231	1	1	1	1	1	1	1	1	1	1	1	1	1	1	1	1	101	4	4	3	2	2	2	4	4	4	2	276
C4snippy	277	277	276	276	289	286	281	257	254	309	168	90	172	107	195	206	204	203	194	243	242	218	243	242	285	199	193	101	0	2	255	254	105	292	2	105	106	202	0	90	167	105	1	105	101	166	167	166	166	107	0	203	106	101	166	233	2	1	106	1	231	1	2	1	1	1	1	232	231	232	1	1	5	3	1	2	1	1	2	1	1	3	3	1	2	105	0	0	0	166	3	2	2	2	1	105	1	105	105	105	2	204	1	2	3	3	223	2	105	105	107	107	254	4	254	105	105	105	109	254	254	254	105	105	106	107	105	107	202	105	105	292	207	207	105	1	3	0	3	1	105	105	105	0	166	167	107	108	106	2	202	106	0	106	106	106	106	106	108	107	105	105	106	107	107	101	166	166	166	108	203	1	107	166	101	167	231	231	106	106	106	106	1	1	101	0	101	1	1	2	101	102	101	101	101	101	101	1	101	231	0	200	2	1	1	101	203	231	231	231	231	1	1	1	1	1	1	1	1	1	1	1	1	1	1	1	1	101	4	4	3	2	2	2	4	4	4	2	276
C5snippy	32	32	32	32	38	29	28	35	36	45	11	17	34	88	48	58	52	48	44	47	46	49	47	46	33	50	43	84	166	167	32	32	83	33	167	87	88	55	166	16	3	87	166	87	84	0	1	0	0	89	166	48	88	84	0	42	168	167	88	167	41	167	167	167	167	167	167	42	40	41	167	167	171	168	167	168	167	167	166	167	167	168	169	167	166	87	166	166	166	0	168	168	167	167	166	87	166	87	87	87	166	55	166	166	166	167	30	166	87	87	89	89	32	167	33	87	87	87	74	32	32	32	87	87	88	89	87	89	55	87	87	33	28	28	87	166	167	166	167	166	87	83	83	166	0	3	89	90	88	166	55	88	166	88	88	88	88	88	90	89	87	83	88	89	89	84	3	0	0	90	48	167	89	0	84	3	40	40	88	88	88	88	167	167	84	166	84	167	167	168	84	85	84	84	84	84	84	166	84	41	166	54	167	167	167	84	48	41	41	40	41	167	167	167	167	167	167	167	167	167	167	167	167	167	167	167	167	84	170	170	169	168	168	168	170	170	170	168	32
C7snippy	280	280	279	279	292	289	284	260	257	312	170	91	175	108	197	208	206	205	196	246	245	221	246	245	288	201	195	102	3	5	258	257	106	295	5	106	107	204	3	91	169	106	4	106	102	168	169	168	168	108	3	205	107	102	168	235	5	2	107	2	233	2	3	2	2	2	2	234	233	234	2	2	6	4	2	1	2	2	5	2	2	4	4	2	5	106	3	3	3	168	0	1	3	5	4	106	4	106	106	106	5	206	4	5	6	6	225	5	106	106	108	108	257	7	257	106	106	106	110	257	257	257	106	106	107	108	106	108	204	106	106	295	209	209	106	4	6	3	6	4	106	106	106	3	168	169	108	109	107	5	204	107	3	107	107	107	107	107	109	108	106	106	107	108	108	102	168	168	168	109	205	2	108	168	102	169	233	233	107	107	107	107	2	2	102	3	102	2	2	3	102	103	102	102	102	102	102	4	102	233	3	202	3	2	2	102	205	233	233	233	233	2	2	2	2	2	2	2	2	2	2	2	2	2	2	2	2	102	5	5	4	3	3	3	5	5	5	3	279
C8snippy	279	279	278	278	291	288	283	259	256	311	170	91	174	108	197	208	206	205	196	245	244	220	245	244	287	201	195	102	2	4	257	256	106	294	4	106	107	204	2	91	169	106	3	106	102	168	169	168	168	108	2	205	107	102	168	235	4	1	107	1	233	1	2	1	1	1	1	234	233	234	1	1	5	3	1	0	1	1	4	1	1	3	3	1	4	106	2	2	2	168	1	0	2	4	3	106	3	106	106	106	4	206	3	4	5	5	225	4	106	106	108	108	256	6	256	106	106	106	110	256	256	256	106	106	107	108	106	108	204	106	106	294	209	209	106	3	5	2	5	3	106	106	106	2	168	169	108	109	107	4	204	107	2	107	107	107	107	107	109	108	106	106	107	108	108	102	168	168	168	109	205	1	108	168	102	169	233	233	107	107	107	107	1	1	102	2	102	1	1	2	102	103	102	102	102	102	102	3	102	233	2	202	2	1	1	102	205	233	233	233	233	1	1	1	1	1	1	1	1	1	1	1	1	1	1	1	1	102	4	4	3	2	2	2	4	4	4	2	278
C9snippy	279	279	278	278	291	288	283	259	256	311	169	90	173	108	196	207	205	204	195	244	243	219	244	243	287	200	194	102	2	4	257	256	106	294	4	106	107	203	2	90	168	106	3	106	102	167	168	167	167	108	2	204	107	102	167	234	4	1	107	1	232	1	2	1	1	1	1	233	232	233	1	1	5	3	1	2	1	1	4	1	1	3	3	1	4	106	2	2	2	167	3	2	0	4	3	106	3	106	106	106	4	205	3	4	5	5	224	4	106	106	108	108	256	6	256	106	106	106	110	256	256	256	106	106	107	108	106	108	203	106	106	294	208	208	106	3	5	2	5	3	106	106	106	2	167	168	108	109	107	4	203	107	2	107	107	107	107	107	109	108	106	106	107	108	108	102	167	167	167	109	204	1	108	167	102	168	232	232	107	107	107	107	1	1	102	2	102	1	1	2	102	103	102	102	102	102	102	3	102	232	2	201	2	1	1	102	204	232	232	232	232	1	1	1	1	1	1	1	1	1	1	1	1	1	1	1	1	102	4	4	3	2	2	2	4	4	4	2	278
E1837snippy	277	277	276	276	289	286	281	257	254	309	169	90	173	108	196	207	205	204	195	244	243	219	244	243	285	200	194	102	2	2	255	254	106	292	2	106	107	203	2	90	168	106	3	106	102	167	168	167	167	108	2	204	107	102	167	234	4	3	107	3	232	3	4	3	3	3	3	233	232	233	3	3	7	5	3	4	3	3	4	3	3	5	5	3	4	106	2	2	2	167	5	4	4	0	1	106	1	106	106	106	2	205	1	2	3	3	224	2	106	106	108	108	254	4	254	106	106	106	110	254	254	254	106	106	107	108	106	108	203	106	106	292	207	207	106	3	3	2	3	3	106	106	106	2	167	168	108	109	107	2	203	107	2	107	107	107	107	107	109	108	106	106	107	108	108	102	167	167	167	109	204	3	108	167	102	168	232	232	107	107	107	107	3	3	102	2	102	3	3	4	102	103	102	102	102	102	102	3	102	232	2	201	4	3	3	102	204	232	232	232	232	3	3	3	3	3	3	3	3	3	3	3	3	3	3	3	3	102	6	6	5	4	4	4	6	6	6	4	276
E1839snippy	276	276	275	275	288	285	280	256	253	308	168	90	172	107	195	206	204	203	194	243	242	218	243	242	284	199	193	101	1	1	254	253	105	291	1	105	106	202	1	90	167	105	2	105	101	166	167	166	166	107	1	203	106	101	166	233	3	2	106	2	231	2	3	2	2	2	2	232	231	232	2	2	6	4	2	3	2	2	3	2	2	4	4	2	3	105	1	1	1	166	4	3	3	1	0	105	0	105	105	105	1	204	0	1	2	2	223	1	105	105	107	107	253	3	253	105	105	105	109	253	253	253	105	105	106	107	105	107	202	105	105	291	206	206	105	2	2	1	2	2	105	105	105	1	166	167	107	108	106	1	202	106	1	106	106	106	106	106	108	107	105	105	106	107	107	101	166	166	166	108	203	2	107	166	101	167	231	231	106	106	106	106	2	2	101	1	101	2	2	3	101	102	101	101	101	101	101	2	101	231	1	200	3	2	2	101	203	231	231	231	231	2	2	2	2	2	2	2	2	2	2	2	2	2	2	2	2	101	5	5	4	3	3	3	5	5	5	3	275
E1853snippy	109	107	107	107	114	101	100	82	80	107	89	49	59	5	64	82	76	76	61	108	107	110	108	107	105	74	59	6	105	106	79	79	0	106	106	0	1	80	105	48	88	0	105	0	6	87	88	87	87	3	105	76	1	6	87	115	107	106	1	106	113	106	106	106	106	106	106	114	113	114	106	106	110	107	106	106	106	106	105	106	106	107	108	106	105	0	105	105	105	87	106	106	106	106	105	0	105	0	0	0	105	79	105	105	105	106	90	105	0	0	3	2	79	106	80	1	0	1	4	79	79	79	0	0	1	2	0	2	80	0	0	106	93	93	0	105	106	105	106	105	0	0	0	105	87	88	2	3	2	105	80	1	105	1	1	1	1	1	3	2	0	0	1	2	2	6	88	87	87	4	76	106	2	87	6	88	114	113	1	1	1	1	106	106	6	105	6	106	106	107	6	7	6	6	6	6	6	105	6	113	105	68	106	106	106	6	76	113	113	113	113	106	106	106	106	106	106	106	106	106	106	106	106	106	106	106	106	6	109	109	108	107	107	107	109	109	109	107	107
E1854snippy	276	276	275	275	288	285	280	256	253	308	168	90	172	107	195	206	204	203	194	243	242	218	243	242	284	199	193	101	1	1	254	253	105	291	1	105	106	202	1	90	167	105	2	105	101	166	167	166	166	107	1	203	106	101	166	233	3	2	106	2	231	2	3	2	2	2	2	232	231	232	2	2	6	4	2	3	2	2	3	2	2	4	4	2	3	105	1	1	1	166	4	3	3	1	0	105	0	105	105	105	1	204	0	1	2	2	223	1	105	105	107	107	253	3	253	105	105	105	109	253	253	253	105	105	106	107	105	107	202	105	105	291	206	206	105	2	2	1	2	2	105	105	105	1	166	167	107	108	106	1	202	106	1	106	106	106	106	106	108	107	105	105	106	107	107	101	166	166	166	108	203	2	107	166	101	167	231	231	106	106	106	106	2	2	101	1	101	2	2	3	101	102	101	101	101	101	101	2	101	231	1	200	3	2	2	101	203	231	231	231	231	2	2	2	2	2	2	2	2	2	2	2	2	2	2	2	2	101	5	5	4	3	3	3	5	5	5	3	275
E1855snippy	109	107	107	107	114	101	100	82	80	107	89	49	59	5	64	82	76	76	61	108	107	110	108	107	105	74	59	6	105	106	79	79	0	106	106	0	1	80	105	48	88	0	105	0	6	87	88	87	87	3	105	76	1	6	87	115	107	106	1	106	113	106	106	106	106	106	106	114	113	114	106	106	110	107	106	106	106	106	105	106	106	107	108	106	105	0	105	105	105	87	106	106	106	106	105	0	105	0	0	0	105	79	105	105	105	106	90	105	0	0	3	2	79	106	80	1	0	1	4	79	79	79	0	0	1	2	0	2	80	0	0	106	93	93	0	105	106	105	106	105	0	0	0	105	87	88	2	3	2	105	80	1	105	1	1	1	1	1	3	2	0	0	1	2	2	6	88	87	87	4	76	106	2	87	6	88	114	113	1	1	1	1	106	106	6	105	6	106	106	107	6	7	6	6	6	6	6	105	6	113	105	68	106	106	106	6	76	113	113	113	113	106	106	106	106	106	106	106	106	106	106	106	106	106	106	106	106	6	109	109	108	107	107	107	109	109	109	107	107
E1856snippy	109	107	107	107	114	101	100	82	80	107	89	49	59	5	64	82	76	76	61	108	107	110	108	107	105	74	59	6	105	106	79	79	0	106	106	0	1	80	105	48	88	0	105	0	6	87	88	87	87	3	105	76	1	6	87	115	107	106	1	106	113	106	106	106	106	106	106	114	113	114	106	106	110	107	106	106	106	106	105	106	106	107	108	106	105	0	105	105	105	87	106	106	106	106	105	0	105	0	0	0	105	79	105	105	105	106	90	105	0	0	3	2	79	106	80	1	0	1	4	79	79	79	0	0	1	2	0	2	80	0	0	106	93	93	0	105	106	105	106	105	0	0	0	105	87	88	2	3	2	105	80	1	105	1	1	1	1	1	3	2	0	0	1	2	2	6	88	87	87	4	76	106	2	87	6	88	114	113	1	1	1	1	106	106	6	105	6	106	106	107	6	7	6	6	6	6	6	105	6	113	105	68	106	106	106	6	76	113	113	113	113	106	106	106	106	106	106	106	106	106	106	106	106	106	106	106	106	6	109	109	108	107	107	107	109	109	109	107	107
E1857snippy	109	107	107	107	114	101	100	82	80	107	89	49	59	5	64	82	76	76	61	108	107	110	108	107	105	74	59	6	105	106	79	79	0	106	106	0	1	80	105	48	88	0	105	0	6	87	88	87	87	3	105	76	1	6	87	115	107	106	1	106	113	106	106	106	106	106	106	114	113	114	106	106	110	107	106	106	106	106	105	106	106	107	108	106	105	0	105	105	105	87	106	106	106	106	105	0	105	0	0	0	105	79	105	105	105	106	90	105	0	0	3	2	79	106	80	1	0	1	4	79	79	79	0	0	1	2	0	2	80	0	0	106	93	93	0	105	106	105	106	105	0	0	0	105	87	88	2	3	2	105	80	1	105	1	1	1	1	1	3	2	0	0	1	2	2	6	88	87	87	4	76	106	2	87	6	88	114	113	1	1	1	1	106	106	6	105	6	106	106	107	6	7	6	6	6	6	6	105	6	113	105	68	106	106	106	6	76	113	113	113	113	106	106	106	106	106	106	106	106	106	106	106	106	106	106	106	106	6	109	109	108	107	107	107	109	109	109	107	107
E1858snippy	275	275	274	274	287	284	279	255	252	307	168	90	172	107	195	206	204	203	194	243	242	218	243	242	283	199	193	101	2	2	253	252	105	290	2	105	106	202	2	90	167	105	3	105	101	166	167	166	166	107	2	203	106	101	166	233	4	3	106	3	231	3	4	3	3	3	3	232	231	232	3	3	7	5	3	4	3	3	4	3	3	5	5	3	4	105	2	2	2	166	5	4	4	2	1	105	1	105	105	105	0	204	1	0	1	1	223	0	105	105	107	107	252	4	252	105	105	105	109	252	252	252	105	105	106	107	105	107	202	105	105	290	206	206	105	3	1	2	1	3	105	105	105	2	166	167	107	108	106	0	202	106	2	106	106	106	106	106	108	107	105	105	106	107	107	101	166	166	166	108	203	3	107	166	101	167	231	231	106	106	106	106	3	3	101	2	101	3	3	4	101	102	101	101	101	101	101	3	101	231	2	200	4	3	3	101	203	231	231	231	231	3	3	3	3	3	3	3	3	3	3	3	3	3	3	3	3	101	6	6	5	4	4	4	6	6	6	4	274
E1860snippy	82	80	80	80	87	73	72	58	56	82	58	25	51	82	39	26	16	41	35	79	78	81	79	78	78	12	34	77	204	205	55	55	75	78	205	79	80	24	204	24	56	79	204	79	77	55	56	55	55	82	204	41	78	77	55	87	206	205	78	205	86	205	205	205	205	205	205	87	85	86	205	205	207	206	205	206	205	205	204	205	205	206	207	205	204	79	204	204	204	55	206	206	205	205	204	79	204	79	79	79	204	0	204	204	204	205	61	204	79	79	82	81	55	205	56	80	79	80	64	55	55	55	79	79	80	81	79	81	24	79	79	78	64	64	79	204	205	204	205	204	79	75	75	204	55	56	81	82	81	204	24	78	204	78	78	78	78	78	80	81	79	75	78	79	81	77	56	55	55	83	41	205	79	55	77	56	86	85	78	78	78	78	205	205	77	204	77	205	205	206	77	78	77	77	77	77	77	204	77	86	204	43	205	205	205	77	41	86	86	85	86	205	205	205	205	205	205	205	205	205	205	205	205	205	205	205	205	77	206	206	207	204	206	206	206	206	206	206	80
E1863snippy	276	276	275	275	288	285	280	256	253	308	168	90	172	107	195	206	204	203	194	243	242	218	243	242	284	199	193	101	1	1	254	253	105	291	1	105	106	202	1	90	167	105	2	105	101	166	167	166	166	107	1	203	106	101	166	233	3	2	106	2	231	2	3	2	2	2	2	232	231	232	2	2	6	4	2	3	2	2	3	2	2	4	4	2	3	105	1	1	1	166	4	3	3	1	0	105	0	105	105	105	1	204	0	1	2	2	223	1	105	105	107	107	253	3	253	105	105	105	109	253	253	253	105	105	106	107	105	107	202	105	105	291	206	206	105	2	2	1	2	2	105	105	105	1	166	167	107	108	106	1	202	106	1	106	106	106	106	106	108	107	105	105	106	107	107	101	166	166	166	108	203	2	107	166	101	167	231	231	106	106	106	106	2	2	101	1	101	2	2	3	101	102	101	101	101	101	101	2	101	231	1	200	3	2	2	101	203	231	231	231	231	2	2	2	2	2	2	2	2	2	2	2	2	2	2	2	2	101	5	5	4	3	3	3	5	5	5	3	275
E1866snippy	275	275	274	274	287	284	279	255	252	307	168	90	172	107	195	206	204	203	194	243	242	218	243	242	283	199	193	101	2	2	253	252	105	290	2	105	106	202	2	90	167	105	3	105	101	166	167	166	166	107	2	203	106	101	166	233	4	3	106	3	231	3	4	3	3	3	3	232	231	232	3	3	7	5	3	4	3	3	4	3	3	5	5	3	4	105	2	2	2	166	5	4	4	2	1	105	1	105	105	105	0	204	1	0	1	1	223	0	105	105	107	107	252	4	252	105	105	105	109	252	252	252	105	105	106	107	105	107	202	105	105	290	206	206	105	3	1	2	1	3	105	105	105	2	166	167	107	108	106	0	202	106	2	106	106	106	106	106	108	107	105	105	106	107	107	101	166	166	166	108	203	3	107	166	101	167	231	231	106	106	106	106	3	3	101	2	101	3	3	4	101	102	101	101	101	101	101	3	101	231	2	200	4	3	3	101	203	231	231	231	231	3	3	3	3	3	3	3	3	3	3	3	3	3	3	3	3	101	6	6	5	4	4	4	6	6	6	4	274
E1867snippy	276	276	275	275	288	285	280	256	253	308	168	90	172	107	195	206	204	203	194	243	242	218	243	242	284	199	193	101	3	3	254	253	105	291	3	105	106	202	3	90	167	105	4	105	101	166	167	166	166	107	3	203	106	101	166	233	5	4	106	4	231	4	5	4	4	4	4	232	231	232	4	4	8	6	4	5	4	4	5	4	4	6	6	4	5	105	3	3	3	166	6	5	5	3	2	105	2	105	105	105	1	204	2	1	0	2	223	1	105	105	107	107	253	5	253	105	105	105	109	253	253	253	105	105	106	107	105	107	202	105	105	291	206	206	105	4	2	3	2	4	105	105	105	3	166	167	107	108	106	1	202	106	3	106	106	106	106	106	108	107	105	105	106	107	107	101	166	166	166	108	203	4	107	166	101	167	231	231	106	106	106	106	4	4	101	3	101	4	4	5	101	102	101	101	101	101	101	4	101	231	3	200	5	4	4	101	203	231	231	231	231	4	4	4	4	4	4	4	4	4	4	4	4	4	4	4	4	101	7	7	6	5	5	5	7	7	7	5	275
E1868snippy	276	276	275	275	288	285	280	256	253	308	169	90	173	108	196	207	205	204	195	244	243	219	244	243	284	200	194	102	3	3	254	253	106	291	3	106	107	203	3	90	168	106	4	106	102	167	168	167	167	108	3	204	107	102	167	234	5	4	107	4	232	4	5	4	4	4	4	233	232	233	4	4	8	6	4	5	4	4	5	4	4	6	6	4	5	106	3	3	3	167	6	5	5	3	2	106	2	106	106	106	1	205	2	1	2	0	224	1	106	106	108	108	253	5	253	106	106	106	110	253	253	253	106	106	107	108	106	108	203	106	106	291	207	207	106	4	0	3	0	4	106	106	106	3	167	168	108	109	107	1	203	107	3	107	107	107	107	107	109	108	106	106	107	108	108	102	167	167	167	109	204	4	108	167	102	168	232	232	107	107	107	107	4	4	102	3	102	4	4	5	102	103	102	102	102	102	102	4	102	232	3	201	5	4	4	102	204	232	232	232	232	4	4	4	4	4	4	4	4	4	4	4	4	4	4	4	4	102	7	7	6	5	5	5	7	7	7	5	275
E1871snippy	33	31	31	31	38	27	25	45	38	35	33	16	38	92	54	64	58	57	49	35	34	37	35	34	33	58	50	88	223	224	39	39	85	30	224	90	91	62	223	15	31	90	223	90	88	30	31	30	30	93	223	57	91	88	30	41	225	224	91	224	40	224	224	224	224	224	224	41	39	40	224	224	228	224	224	225	224	224	223	224	224	225	226	224	223	90	223	223	223	30	225	225	224	224	223	90	223	90	90	90	223	61	223	223	223	224	0	223	90	90	93	92	39	224	40	91	90	91	75	39	39	39	90	90	91	92	90	92	62	90	90	30	37	37	90	223	224	223	224	223	90	85	85	223	30	31	92	93	92	223	62	91	223	91	91	91	91	91	93	92	90	85	91	92	92	88	31	30	30	94	57	224	92	30	88	31	40	39	91	91	91	91	224	224	88	223	88	224	224	225	88	89	88	88	88	88	88	223	88	40	223	58	224	224	224	88	57	40	40	39	40	224	224	224	224	224	224	224	224	224	224	224	224	224	224	224	224	88	227	227	226	225	225	225	227	227	227	225	31
E1874snippy	275	275	274	274	287	284	279	255	252	307	168	90	172	107	195	206	204	203	194	243	242	218	243	242	283	199	193	101	2	2	253	252	105	290	2	105	106	202	2	90	167	105	3	105	101	166	167	166	166	107	2	203	106	101	166	233	4	3	106	3	231	3	4	3	3	3	3	232	231	232	3	3	7	5	3	4	3	3	4	3	3	5	5	3	4	105	2	2	2	166	5	4	4	2	1	105	1	105	105	105	0	204	1	0	1	1	223	0	105	105	107	107	252	4	252	105	105	105	109	252	252	252	105	105	106	107	105	107	202	105	105	290	206	206	105	3	1	2	1	3	105	105	105	2	166	167	107	108	106	0	202	106	2	106	106	106	106	106	108	107	105	105	106	107	107	101	166	166	166	108	203	3	107	166	101	167	231	231	106	106	106	106	3	3	101	2	101	3	3	4	101	102	101	101	101	101	101	3	101	231	2	200	4	3	3	101	203	231	231	231	231	3	3	3	3	3	3	3	3	3	3	3	3	3	3	3	3	101	6	6	5	4	4	4	6	6	6	4	274
E1876snippy	109	107	107	107	114	101	100	82	80	107	89	49	59	5	64	82	76	76	61	108	107	110	108	107	105	74	59	6	105	106	79	79	0	106	106	0	1	80	105	48	88	0	105	0	6	87	88	87	87	3	105	76	1	6	87	115	107	106	1	106	113	106	106	106	106	106	106	114	113	114	106	106	110	107	106	106	106	106	105	106	106	107	108	106	105	0	105	105	105	87	106	106	106	106	105	0	105	0	0	0	105	79	105	105	105	106	90	105	0	0	3	2	79	106	80	1	0	1	4	79	79	79	0	0	1	2	0	2	80	0	0	106	93	93	0	105	106	105	106	105	0	0	0	105	87	88	2	3	2	105	80	1	105	1	1	1	1	1	3	2	0	0	1	2	2	6	88	87	87	4	76	106	2	87	6	88	114	113	1	1	1	1	106	106	6	105	6	106	106	107	6	7	6	6	6	6	6	105	6	113	105	68	106	106	106	6	76	113	113	113	113	106	106	106	106	106	106	106	106	106	106	106	106	106	106	106	106	6	109	109	108	107	107	107	109	109	109	107	107
E1877snippy	109	107	107	107	114	101	100	82	80	107	89	49	59	5	64	82	76	76	61	108	107	110	108	107	105	74	59	6	105	106	79	79	0	106	106	0	1	80	105	48	88	0	105	0	6	87	88	87	87	3	105	76	1	6	87	115	107	106	1	106	113	106	106	106	106	106	106	114	113	114	106	106	110	107	106	106	106	106	105	106	106	107	108	106	105	0	105	105	105	87	106	106	106	106	105	0	105	0	0	0	105	79	105	105	105	106	90	105	0	0	3	2	79	106	80	1	0	1	4	79	79	79	0	0	1	2	0	2	80	0	0	106	93	93	0	105	106	105	106	105	0	0	0	105	87	88	2	3	2	105	80	1	105	1	1	1	1	1	3	2	0	0	1	2	2	6	88	87	87	4	76	106	2	87	6	88	114	113	1	1	1	1	106	106	6	105	6	106	106	107	6	7	6	6	6	6	6	105	6	113	105	68	106	106	106	6	76	113	113	113	113	106	106	106	106	106	106	106	106	106	106	106	106	106	106	106	106	6	109	109	108	107	107	107	109	109	109	107	107
E1881snippy	112	110	110	110	117	104	103	84	82	110	91	49	61	8	67	85	79	79	64	110	109	112	110	109	108	77	62	9	107	108	81	81	3	109	108	3	4	83	107	48	90	3	107	3	9	89	90	89	89	2	107	79	4	9	89	118	109	108	4	108	116	108	108	108	108	108	108	117	116	117	108	108	112	109	108	108	108	108	107	108	108	109	110	108	107	3	107	107	107	89	108	108	108	108	107	3	107	3	3	3	107	82	107	107	107	108	93	107	3	3	0	1	81	108	82	4	3	4	7	81	81	81	3	3	4	1	3	1	83	3	3	109	95	95	3	107	108	107	108	107	3	3	3	107	89	90	5	2	5	107	83	4	107	4	4	4	4	4	6	1	3	3	4	5	1	9	90	89	89	3	79	108	5	89	9	90	117	116	4	4	4	4	108	108	9	107	9	108	108	109	9	10	9	9	9	9	9	107	9	116	107	71	108	108	108	9	79	116	116	116	116	108	108	108	108	108	108	108	108	108	108	108	108	108	108	108	108	9	111	111	110	109	109	109	111	111	111	109	110
E1882snippy	111	109	109	109	116	103	102	84	82	109	91	49	61	7	66	84	78	78	63	110	109	112	110	109	107	76	61	8	107	108	81	81	2	108	108	2	3	82	107	48	90	2	107	2	8	89	90	89	89	1	107	78	3	8	89	117	109	108	3	108	115	108	108	108	108	108	108	116	115	116	108	108	112	109	108	108	108	108	107	108	108	109	110	108	107	2	107	107	107	89	108	108	108	108	107	2	107	2	2	2	107	81	107	107	107	108	92	107	2	2	1	0	81	108	82	3	2	3	6	81	81	81	2	2	3	0	2	0	82	2	2	108	95	95	2	107	108	107	108	107	2	2	2	107	89	90	4	1	4	107	82	3	107	3	3	3	3	3	5	0	2	2	3	4	0	8	90	89	89	2	78	108	4	89	8	90	116	115	3	3	3	3	108	108	8	107	8	108	108	109	8	9	8	8	8	8	8	107	8	115	107	70	108	108	108	8	78	115	115	115	115	108	108	108	108	108	108	108	108	108	108	108	108	108	108	108	108	8	111	111	110	109	109	109	111	111	111	109	109
E1886snippy	79	79	78	78	91	79	74	26	42	98	35	16	11	81	54	58	54	54	51	54	53	56	54	53	80	51	50	76	254	254	1	0	75	86	254	79	80	54	254	15	33	79	255	79	76	32	33	32	32	81	254	54	78	76	32	51	256	255	78	255	49	255	256	255	255	255	255	50	49	50	255	255	257	256	255	256	255	255	256	255	255	257	257	255	256	79	254	254	254	32	257	256	256	254	253	79	253	79	79	79	252	55	253	252	253	253	39	252	79	79	81	81	0	256	1	79	79	79	66	0	0	0	79	79	80	81	79	81	54	79	79	86	49	49	79	255	253	254	253	255	79	75	75	254	32	33	81	82	80	252	54	78	254	78	78	78	78	78	80	81	79	75	78	79	81	76	33	32	32	82	54	255	79	32	76	33	49	49	78	78	78	78	255	255	76	254	76	255	255	256	76	77	76	76	76	76	76	255	76	49	254	59	256	255	255	76	54	50	49	49	49	255	255	255	255	255	255	255	255	255	255	255	255	255	255	255	255	76	256	256	257	254	256	256	256	256	256	256	78
E1897snippy	278	278	277	277	290	288	283	259	256	311	169	90	173	108	196	207	205	204	195	244	243	219	244	243	287	200	194	102	4	4	257	256	106	294	4	106	107	203	4	90	168	106	5	106	102	167	168	167	167	108	4	204	107	102	167	234	6	5	107	5	232	5	6	5	5	5	5	233	232	233	5	5	9	7	5	6	5	5	6	5	5	7	7	5	6	106	4	4	4	167	7	6	6	4	3	106	3	106	106	106	4	205	3	4	5	5	224	4	106	106	108	108	256	0	256	106	106	106	110	256	256	256	106	106	107	108	106	108	203	106	106	294	209	209	106	5	5	4	5	5	106	106	106	4	167	168	108	109	107	4	203	107	4	107	107	107	107	107	109	108	106	106	107	108	108	102	167	167	167	109	204	5	108	167	102	168	232	232	107	107	107	107	5	5	102	4	102	5	5	6	102	103	102	102	102	102	102	5	102	232	4	201	6	5	5	102	204	232	232	232	232	5	5	5	5	5	5	5	5	5	5	5	5	5	5	5	5	102	8	8	7	6	6	6	8	8	8	6	277
E1898snippy	80	80	79	79	92	80	75	27	43	99	36	17	12	82	55	59	55	55	52	55	54	57	55	54	81	52	51	77	254	254	2	1	76	87	254	80	81	55	254	16	34	80	255	80	77	33	34	33	33	82	254	55	79	77	33	52	256	255	79	255	50	255	256	255	255	255	255	51	50	51	255	255	257	256	255	256	255	255	256	255	255	257	257	255	256	80	254	254	254	33	257	256	256	254	253	80	253	80	80	80	252	56	253	252	253	253	40	252	80	80	82	82	1	256	0	80	80	80	67	1	1	1	80	80	81	82	80	82	55	80	80	87	50	50	80	255	253	254	253	255	80	76	76	254	33	34	82	83	81	252	55	79	254	79	79	79	79	79	81	82	80	76	79	80	82	77	34	33	33	83	55	255	80	33	77	34	50	50	79	79	79	79	255	255	77	254	77	255	255	256	77	78	77	77	77	77	77	255	77	50	254	60	256	255	255	77	55	51	50	50	50	255	255	255	255	255	255	255	255	255	255	255	255	255	255	255	255	77	256	256	257	254	256	256	256	256	256	256	79
E1899snippy	110	108	108	108	115	102	101	82	80	108	89	49	59	6	65	83	77	77	62	108	107	110	108	107	106	75	60	7	105	106	79	79	1	107	106	1	2	81	105	48	88	1	105	1	7	87	88	87	87	4	105	77	2	7	87	116	107	106	2	106	114	106	106	106	106	106	106	115	114	115	106	106	110	107	106	106	106	106	105	106	106	107	108	106	105	1	105	105	105	87	106	106	106	106	105	1	105	1	1	1	105	80	105	105	105	106	91	105	1	1	4	3	79	106	80	0	1	2	5	79	79	79	1	1	2	3	1	3	81	1	1	107	93	93	1	105	106	105	106	105	1	1	1	105	87	88	3	4	3	105	81	2	105	2	2	2	2	2	4	3	1	1	2	3	3	7	88	87	87	5	77	106	3	87	7	88	115	114	2	2	2	2	106	106	7	105	7	106	106	107	7	8	7	7	7	7	7	105	7	114	105	69	106	106	106	7	77	114	114	114	114	106	106	106	106	106	106	106	106	106	106	106	106	106	106	106	106	7	109	109	108	107	107	107	109	109	109	107	108
E1900snippy	109	107	107	107	114	101	100	82	80	107	89	49	59	5	64	82	76	76	61	108	107	110	108	107	105	74	59	6	105	106	79	79	0	106	106	0	1	80	105	48	88	0	105	0	6	87	88	87	87	3	105	76	1	6	87	115	107	106	1	106	113	106	106	106	106	106	106	114	113	114	106	106	110	107	106	106	106	106	105	106	106	107	108	106	105	0	105	105	105	87	106	106	106	106	105	0	105	0	0	0	105	79	105	105	105	106	90	105	0	0	3	2	79	106	80	1	0	1	4	79	79	79	0	0	1	2	0	2	80	0	0	106	93	93	0	105	106	105	106	105	0	0	0	105	87	88	2	3	2	105	80	1	105	1	1	1	1	1	3	2	0	0	1	2	2	6	88	87	87	4	76	106	2	87	6	88	114	113	1	1	1	1	106	106	6	105	6	106	106	107	6	7	6	6	6	6	6	105	6	113	105	68	106	106	106	6	76	113	113	113	113	106	106	106	106	106	106	106	106	106	106	106	106	106	106	106	106	6	109	109	108	107	107	107	109	109	109	107	107
E1901snippy	109	107	107	107	114	102	101	82	80	108	89	49	59	6	65	83	77	77	62	108	107	110	108	107	106	75	60	7	105	106	79	79	1	107	106	1	2	81	105	48	88	1	105	1	7	87	88	87	87	4	105	77	2	7	87	115	107	106	2	106	113	106	106	106	106	106	106	114	113	114	106	106	110	107	106	106	106	106	105	106	106	107	108	106	105	1	105	105	105	87	106	106	106	106	105	1	105	1	1	1	105	80	105	105	105	106	91	105	1	1	4	3	79	106	80	2	1	0	5	79	79	79	1	1	2	3	1	3	81	1	1	107	93	93	1	105	106	105	106	105	1	1	1	105	87	88	3	4	3	105	81	2	105	2	2	2	2	2	4	3	1	1	2	3	3	7	88	87	87	5	77	106	3	87	7	88	114	113	2	2	2	2	106	106	7	105	7	106	106	107	7	8	7	7	7	7	7	105	7	113	105	69	106	106	106	7	77	113	113	113	113	106	106	106	106	106	106	106	106	106	106	106	106	106	106	106	106	7	109	109	108	107	107	107	109	109	109	107	107
E1902snippy	85	83	83	83	89	78	77	67	67	92	76	31	63	8	50	66	61	59	47	95	94	97	95	94	82	57	45	10	109	110	66	66	4	83	110	4	5	63	109	30	75	4	109	4	10	74	75	74	74	6	109	59	5	10	74	92	111	110	5	110	90	110	110	110	110	110	110	91	90	91	110	110	114	111	110	110	110	110	109	110	110	111	112	110	109	4	109	109	109	74	110	110	110	110	109	4	109	4	4	4	109	64	109	109	109	110	75	109	4	4	7	6	66	110	67	5	4	5	0	66	66	66	4	4	5	6	4	6	63	4	4	83	80	80	4	109	110	109	110	109	4	4	4	109	74	75	6	7	6	109	63	5	109	5	5	5	5	5	7	6	4	4	5	6	6	10	75	74	74	7	59	110	6	74	10	75	90	90	5	5	5	5	110	110	10	109	10	110	110	111	10	11	10	10	10	10	10	109	10	90	109	55	110	110	110	10	59	90	90	90	90	110	110	110	110	110	110	110	110	110	110	110	110	110	110	110	110	10	113	113	112	111	111	111	113	113	113	111	83
E1903snippy	79	79	78	78	91	79	74	26	42	98	35	16	11	81	54	58	54	54	51	54	53	56	54	53	80	51	50	76	254	254	1	0	75	86	254	79	80	54	254	15	33	79	255	79	76	32	33	32	32	81	254	54	78	76	32	51	256	255	78	255	49	255	256	255	255	255	255	50	49	50	255	255	257	256	255	256	255	255	256	255	255	257	257	255	256	79	254	254	254	32	257	256	256	254	253	79	253	79	79	79	252	55	253	252	253	253	39	252	79	79	81	81	0	256	1	79	79	79	66	0	0	0	79	79	80	81	79	81	54	79	79	86	49	49	79	255	253	254	253	255	79	75	75	254	32	33	81	82	80	252	54	78	254	78	78	78	78	78	80	81	79	75	78	79	81	76	33	32	32	82	54	255	79	32	76	33	49	49	78	78	78	78	255	255	76	254	76	255	255	256	76	77	76	76	76	76	76	255	76	49	254	59	256	255	255	76	54	50	49	49	49	255	255	255	255	255	255	255	255	255	255	255	255	255	255	255	255	76	256	256	257	254	256	256	256	256	256	256	78
E1908snippy	79	79	78	78	91	79	74	26	42	98	35	16	11	81	54	58	54	54	51	54	53	56	54	53	80	51	50	76	254	254	1	0	75	86	254	79	80	54	254	15	33	79	255	79	76	32	33	32	32	81	254	54	78	76	32	51	256	255	78	255	49	255	256	255	255	255	255	50	49	50	255	255	257	256	255	256	255	255	256	255	255	257	257	255	256	79	254	254	254	32	257	256	256	254	253	79	253	79	79	79	252	55	253	252	253	253	39	252	79	79	81	81	0	256	1	79	79	79	66	0	0	0	79	79	80	81	79	81	54	79	79	86	49	49	79	255	253	254	253	255	79	75	75	254	32	33	81	82	80	252	54	78	254	78	78	78	78	78	80	81	79	75	78	79	81	76	33	32	32	82	54	255	79	32	76	33	49	49	78	78	78	78	255	255	76	254	76	255	255	256	76	77	76	76	76	76	76	255	76	49	254	59	256	255	255	76	54	50	49	49	49	255	255	255	255	255	255	255	255	255	255	255	255	255	255	255	255	76	256	256	257	254	256	256	256	256	256	256	78
E1909snippy	79	79	78	78	91	79	74	26	42	98	35	16	11	81	54	58	54	54	51	54	53	56	54	53	80	51	50	76	254	254	1	0	75	86	254	79	80	54	254	15	33	79	255	79	76	32	33	32	32	81	254	54	78	76	32	51	256	255	78	255	49	255	256	255	255	255	255	50	49	50	255	255	257	256	255	256	255	255	256	255	255	257	257	255	256	79	254	254	254	32	257	256	256	254	253	79	253	79	79	79	252	55	253	252	253	253	39	252	79	79	81	81	0	256	1	79	79	79	66	0	0	0	79	79	80	81	79	81	54	79	79	86	49	49	79	255	253	254	253	255	79	75	75	254	32	33	81	82	80	252	54	78	254	78	78	78	78	78	80	81	79	75	78	79	81	76	33	32	32	82	54	255	79	32	76	33	49	49	78	78	78	78	255	255	76	254	76	255	255	256	76	77	76	76	76	76	76	255	76	49	254	59	256	255	255	76	54	50	49	49	49	255	255	255	255	255	255	255	255	255	255	255	255	255	255	255	255	76	256	256	257	254	256	256	256	256	256	256	78
E1910snippy	109	107	107	107	114	101	100	82	80	107	89	49	59	5	64	82	76	76	61	108	107	110	108	107	105	74	59	6	105	106	79	79	0	106	106	0	1	80	105	48	88	0	105	0	6	87	88	87	87	3	105	76	1	6	87	115	107	106	1	106	113	106	106	106	106	106	106	114	113	114	106	106	110	107	106	106	106	106	105	106	106	107	108	106	105	0	105	105	105	87	106	106	106	106	105	0	105	0	0	0	105	79	105	105	105	106	90	105	0	0	3	2	79	106	80	1	0	1	4	79	79	79	0	0	1	2	0	2	80	0	0	106	93	93	0	105	106	105	106	105	0	0	0	105	87	88	2	3	2	105	80	1	105	1	1	1	1	1	3	2	0	0	1	2	2	6	88	87	87	4	76	106	2	87	6	88	114	113	1	1	1	1	106	106	6	105	6	106	106	107	6	7	6	6	6	6	6	105	6	113	105	68	106	106	106	6	76	113	113	113	113	106	106	106	106	106	106	106	106	106	106	106	106	106	106	106	106	6	109	109	108	107	107	107	109	109	109	107	107
E1911snippy	109	107	107	107	114	101	100	82	80	107	89	49	59	5	64	82	76	76	61	108	107	110	108	107	105	74	59	6	105	106	79	79	0	106	106	0	1	80	105	48	88	0	105	0	6	87	88	87	87	3	105	76	1	6	87	115	107	106	1	106	113	106	106	106	106	106	106	114	113	114	106	106	110	107	106	106	106	106	105	106	106	107	108	106	105	0	105	105	105	87	106	106	106	106	105	0	105	0	0	0	105	79	105	105	105	106	90	105	0	0	3	2	79	106	80	1	0	1	4	79	79	79	0	0	1	2	0	2	80	0	0	106	93	93	0	105	106	105	106	105	0	0	0	105	87	88	2	3	2	105	80	1	105	1	1	1	1	1	3	2	0	0	1	2	2	6	88	87	87	4	76	106	2	87	6	88	114	113	1	1	1	1	106	106	6	105	6	106	106	107	6	7	6	6	6	6	6	105	6	113	105	68	106	106	106	6	76	113	113	113	113	106	106	106	106	106	106	106	106	106	106	106	106	106	106	106	106	6	109	109	108	107	107	107	109	109	109	107	107
E1912snippy	110	108	108	108	115	102	101	83	81	108	90	49	60	6	65	83	77	77	62	109	108	111	109	108	106	75	60	7	106	107	80	80	1	107	107	1	2	81	106	48	89	1	106	1	7	88	89	88	88	4	106	77	2	7	88	116	108	107	2	107	114	107	107	107	107	107	107	115	114	115	107	107	111	108	107	107	107	107	106	107	107	108	109	107	106	1	106	106	106	88	107	107	107	107	106	1	106	1	1	1	106	80	106	106	106	107	91	106	1	1	4	3	80	107	81	2	1	2	5	80	80	80	1	1	0	3	1	3	81	1	1	107	94	94	1	106	107	106	107	106	1	1	1	106	88	89	3	4	3	106	81	2	106	2	2	2	2	2	4	3	1	1	2	3	3	7	89	88	88	5	77	107	3	88	7	89	115	114	2	2	2	2	107	107	7	106	7	107	107	108	7	8	7	7	7	7	7	106	7	114	106	69	107	107	107	7	77	114	114	114	114	107	107	107	107	107	107	107	107	107	107	107	107	107	107	107	107	7	110	110	109	108	108	108	110	110	110	108	108
E1913snippy	111	109	109	109	116	103	102	84	82	109	91	49	61	7	66	84	78	78	63	110	109	112	110	109	107	76	61	8	107	108	81	81	2	108	108	2	3	82	107	48	90	2	107	2	8	89	90	89	89	1	107	78	3	8	89	117	109	108	3	108	115	108	108	108	108	108	108	116	115	116	108	108	112	109	108	108	108	108	107	108	108	109	110	108	107	2	107	107	107	89	108	108	108	108	107	2	107	2	2	2	107	81	107	107	107	108	92	107	2	2	1	0	81	108	82	3	2	3	6	81	81	81	2	2	3	0	2	0	82	2	2	108	95	95	2	107	108	107	108	107	2	2	2	107	89	90	4	1	4	107	82	3	107	3	3	3	3	3	5	0	2	2	3	4	0	8	90	89	89	2	78	108	4	89	8	90	116	115	3	3	3	3	108	108	8	107	8	108	108	109	8	9	8	8	8	8	8	107	8	115	107	70	108	108	108	8	78	115	115	115	115	108	108	108	108	108	108	108	108	108	108	108	108	108	108	108	108	8	111	111	110	109	109	109	111	111	111	109	109
E1916snippy	109	107	107	107	114	101	100	82	80	107	89	49	59	5	64	82	76	76	61	108	107	110	108	107	105	74	59	6	105	106	79	79	0	106	106	0	1	80	105	48	88	0	105	0	6	87	88	87	87	3	105	76	1	6	87	115	107	106	1	106	113	106	106	106	106	106	106	114	113	114	106	106	110	107	106	106	106	106	105	106	106	107	108	106	105	0	105	105	105	87	106	106	106	106	105	0	105	0	0	0	105	79	105	105	105	106	90	105	0	0	3	2	79	106	80	1	0	1	4	79	79	79	0	0	1	2	0	2	80	0	0	106	93	93	0	105	106	105	106	105	0	0	0	105	87	88	2	3	2	105	80	1	105	1	1	1	1	1	3	2	0	0	1	2	2	6	88	87	87	4	76	106	2	87	6	88	114	113	1	1	1	1	106	106	6	105	6	106	106	107	6	7	6	6	6	6	6	105	6	113	105	68	106	106	106	6	76	113	113	113	113	106	106	106	106	106	106	106	106	106	106	106	106	106	106	106	106	6	109	109	108	107	107	107	109	109	109	107	107
E1922snippy	111	109	109	109	116	103	102	84	82	109	91	49	61	7	66	84	78	78	63	110	109	112	110	109	107	76	61	8	107	108	81	81	2	108	108	2	3	82	107	48	90	2	107	2	8	89	90	89	89	1	107	78	3	8	89	117	109	108	3	108	115	108	108	108	108	108	108	116	115	116	108	108	112	109	108	108	108	108	107	108	108	109	110	108	107	2	107	107	107	89	108	108	108	108	107	2	107	2	2	2	107	81	107	107	107	108	92	107	2	2	1	0	81	108	82	3	2	3	6	81	81	81	2	2	3	0	2	0	82	2	2	108	95	95	2	107	108	107	108	107	2	2	2	107	89	90	4	1	4	107	82	3	107	3	3	3	3	3	5	0	2	2	3	4	0	8	90	89	89	2	78	108	4	89	8	90	116	115	3	3	3	3	108	108	8	107	8	108	108	109	8	9	8	8	8	8	8	107	8	115	107	70	108	108	108	8	78	115	115	115	115	108	108	108	108	108	108	108	108	108	108	108	108	108	108	108	108	8	111	111	110	109	109	109	111	111	111	109	109
E1923snippy	82	80	80	80	87	73	72	57	55	82	58	24	52	83	39	20	20	41	35	80	79	82	80	79	78	20	34	78	202	203	54	54	76	78	203	80	81	0	202	23	56	80	202	80	78	55	56	55	55	83	202	41	79	78	55	89	204	203	79	203	88	203	203	203	203	203	203	89	87	88	203	203	205	204	203	204	203	203	202	203	203	204	205	203	202	80	202	202	202	55	204	204	203	203	202	80	202	80	80	80	202	24	202	202	202	203	62	202	80	80	83	82	54	203	55	81	80	81	63	54	54	54	80	80	81	82	80	82	0	80	80	78	63	63	80	202	203	202	203	202	80	76	76	202	55	56	82	83	82	202	0	79	202	79	79	79	79	79	81	82	80	76	79	80	82	78	56	55	55	84	41	203	80	55	78	56	88	87	79	79	79	79	203	203	78	202	78	203	203	204	78	79	78	78	78	78	78	202	78	88	202	43	203	203	203	78	41	88	88	87	88	203	203	203	203	203	203	203	203	203	203	203	203	203	203	203	203	78	204	204	205	202	204	204	204	204	204	204	80
E1930snippy	109	107	107	107	114	101	100	82	80	107	89	49	59	5	64	82	76	76	61	108	107	110	108	107	105	74	59	6	105	106	79	79	0	106	106	0	1	80	105	48	88	0	105	0	6	87	88	87	87	3	105	76	1	6	87	115	107	106	1	106	113	106	106	106	106	106	106	114	113	114	106	106	110	107	106	106	106	106	105	106	106	107	108	106	105	0	105	105	105	87	106	106	106	106	105	0	105	0	0	0	105	79	105	105	105	106	90	105	0	0	3	2	79	106	80	1	0	1	4	79	79	79	0	0	1	2	0	2	80	0	0	106	93	93	0	105	106	105	106	105	0	0	0	105	87	88	2	3	2	105	80	1	105	1	1	1	1	1	3	2	0	0	1	2	2	6	88	87	87	4	76	106	2	87	6	88	114	113	1	1	1	1	106	106	6	105	6	106	106	107	6	7	6	6	6	6	6	105	6	113	105	68	106	106	106	6	76	113	113	113	113	106	106	106	106	106	106	106	106	106	106	106	106	106	106	106	106	6	109	109	108	107	107	107	109	109	109	107	107
E1931snippy	109	107	107	107	114	101	100	82	80	107	89	49	59	5	64	82	76	76	61	108	107	110	108	107	105	74	59	6	105	106	79	79	0	106	106	0	1	80	105	48	88	0	105	0	6	87	88	87	87	3	105	76	1	6	87	115	107	106	1	106	113	106	106	106	106	106	106	114	113	114	106	106	110	107	106	106	106	106	105	106	106	107	108	106	105	0	105	105	105	87	106	106	106	106	105	0	105	0	0	0	105	79	105	105	105	106	90	105	0	0	3	2	79	106	80	1	0	1	4	79	79	79	0	0	1	2	0	2	80	0	0	106	93	93	0	105	106	105	106	105	0	0	0	105	87	88	2	3	2	105	80	1	105	1	1	1	1	1	3	2	0	0	1	2	2	6	88	87	87	4	76	106	2	87	6	88	114	113	1	1	1	1	106	106	6	105	6	106	106	107	6	7	6	6	6	6	6	105	6	113	105	68	106	106	106	6	76	113	113	113	113	106	106	106	106	106	106	106	106	106	106	106	106	106	106	106	106	6	109	109	108	107	107	107	109	109	109	107	107
E1941snippy	55	53	52	52	66	20	16	88	86	79	36	19	44	109	69	80	74	71	65	47	46	49	47	46	41	74	64	104	292	292	87	86	102	0	292	106	107	78	292	18	34	106	293	106	104	33	34	33	33	109	292	71	107	104	33	41	294	293	107	293	40	293	294	293	293	293	293	41	39	40	293	293	297	293	293	294	293	293	294	293	293	295	295	293	294	106	292	292	292	33	295	294	294	292	291	106	291	106	106	106	290	78	291	290	291	291	30	290	106	106	109	108	86	294	87	107	106	107	83	86	86	86	106	106	107	108	106	108	78	106	106	0	54	54	106	293	291	292	291	293	106	102	102	292	33	34	108	109	108	290	78	107	292	107	107	107	107	107	109	108	106	102	107	108	108	104	34	33	33	110	71	293	108	33	104	34	40	39	107	107	107	107	293	293	104	292	104	293	293	294	104	105	104	104	104	104	104	293	104	40	292	73	294	293	293	104	71	40	40	39	40	293	293	293	293	293	293	293	293	293	293	293	293	293	293	293	293	104	296	296	295	294	294	294	296	296	296	294	52
E1948snippy	48	48	48	48	56	47	45	54	53	70	31	18	39	95	56	66	62	56	52	56	55	58	56	55	48	59	52	90	207	207	50	49	89	54	207	93	94	63	207	17	29	93	208	93	90	28	29	28	28	95	207	56	94	90	28	50	209	208	94	208	49	208	209	208	208	208	208	50	48	49	208	208	212	209	208	209	208	208	207	208	208	209	210	208	207	93	207	207	207	28	209	209	208	207	206	93	206	93	93	93	206	64	206	206	206	207	37	206	93	93	95	95	49	209	50	93	93	93	80	49	49	49	93	93	94	95	93	95	63	93	93	54	0	0	93	207	207	207	207	208	93	89	89	207	28	29	95	96	94	206	63	94	207	94	94	94	94	94	96	95	93	89	94	95	95	90	29	28	28	96	56	208	95	28	90	29	48	48	94	94	94	94	208	208	90	207	90	208	208	209	90	91	90	90	90	90	90	207	90	49	207	62	208	208	208	90	56	49	49	48	49	208	208	208	208	208	208	208	208	208	208	208	208	208	208	208	208	90	211	211	210	209	209	209	211	211	211	209	48
E1950snippy	48	48	48	48	56	47	45	54	53	70	31	18	39	95	56	66	62	56	52	56	55	58	56	55	48	59	52	90	207	207	50	49	89	54	207	93	94	63	207	17	29	93	208	93	90	28	29	28	28	95	207	56	94	90	28	50	209	208	94	208	49	208	209	208	208	208	208	50	48	49	208	208	212	209	208	209	208	208	207	208	208	209	210	208	207	93	207	207	207	28	209	209	208	207	206	93	206	93	93	93	206	64	206	206	206	207	37	206	93	93	95	95	49	209	50	93	93	93	80	49	49	49	93	93	94	95	93	95	63	93	93	54	0	0	93	207	207	207	207	208	93	89	89	207	28	29	95	96	94	206	63	94	207	94	94	94	94	94	96	95	93	89	94	95	95	90	29	28	28	96	56	208	95	28	90	29	48	48	94	94	94	94	208	208	90	207	90	208	208	209	90	91	90	90	90	90	90	207	90	49	207	62	208	208	208	90	56	49	49	48	49	208	208	208	208	208	208	208	208	208	208	208	208	208	208	208	208	90	211	211	210	209	209	209	211	211	211	209	48
E1956snippy	109	107	107	107	114	101	100	82	80	107	89	49	59	5	64	82	76	76	61	108	107	110	108	107	105	74	59	6	105	106	79	79	0	106	106	0	1	80	105	48	88	0	105	0	6	87	88	87	87	3	105	76	1	6	87	115	107	106	1	106	113	106	106	106	106	106	106	114	113	114	106	106	110	107	106	106	106	106	105	106	106	107	108	106	105	0	105	105	105	87	106	106	106	106	105	0	105	0	0	0	105	79	105	105	105	106	90	105	0	0	3	2	79	106	80	1	0	1	4	79	79	79	0	0	1	2	0	2	80	0	0	106	93	93	0	105	106	105	106	105	0	0	0	105	87	88	2	3	2	105	80	1	105	1	1	1	1	1	3	2	0	0	1	2	2	6	88	87	87	4	76	106	2	87	6	88	114	113	1	1	1	1	106	106	6	105	6	106	106	107	6	7	6	6	6	6	6	105	6	113	105	68	106	106	106	6	76	113	113	113	113	106	106	106	106	106	106	106	106	106	106	106	106	106	106	106	106	6	109	109	108	107	107	107	109	109	109	107	107
E1957snippy	278	278	277	277	290	287	282	258	255	310	168	90	172	107	195	206	204	203	194	243	242	218	243	242	286	199	193	101	1	3	256	255	105	293	3	105	106	202	1	90	167	105	2	105	101	166	167	166	166	107	1	203	106	101	166	233	3	2	106	2	231	2	3	2	2	2	2	232	231	232	2	2	6	4	2	3	2	2	3	2	2	4	4	2	3	105	1	1	1	166	4	3	3	3	2	105	2	105	105	105	3	204	2	3	4	4	223	3	105	105	107	107	255	5	255	105	105	105	109	255	255	255	105	105	106	107	105	107	202	105	105	293	207	207	105	0	4	1	4	2	105	105	105	1	166	167	107	108	106	3	202	106	1	106	106	106	106	106	108	107	105	105	106	107	107	101	166	166	166	108	203	2	107	166	101	167	231	231	106	106	106	106	2	2	101	1	101	2	2	3	101	102	101	101	101	101	101	2	101	231	1	200	3	2	2	101	203	231	231	231	231	2	2	2	2	2	2	2	2	2	2	2	2	2	2	2	2	101	5	5	4	3	3	3	5	5	5	3	277
E1958snippy	276	276	275	275	288	285	280	256	253	308	169	90	173	108	196	207	205	204	195	244	243	219	244	243	284	200	194	102	3	3	254	253	106	291	3	106	107	203	3	90	168	106	4	106	102	167	168	167	167	108	3	204	107	102	167	234	5	4	107	4	232	4	5	4	4	4	4	233	232	233	4	4	8	6	4	5	4	4	5	4	4	6	6	4	5	106	3	3	3	167	6	5	5	3	2	106	2	106	106	106	1	205	2	1	2	0	224	1	106	106	108	108	253	5	253	106	106	106	110	253	253	253	106	106	107	108	106	108	203	106	106	291	207	207	106	4	0	3	0	4	106	106	106	3	167	168	108	109	107	1	203	107	3	107	107	107	107	107	109	108	106	106	107	108	108	102	167	167	167	109	204	4	108	167	102	168	232	232	107	107	107	107	4	4	102	3	102	4	4	5	102	103	102	102	102	102	102	4	102	232	3	201	5	4	4	102	204	232	232	232	232	4	4	4	4	4	4	4	4	4	4	4	4	4	4	4	4	102	7	7	6	5	5	5	7	7	7	5	275
E1959snippy	277	277	276	276	289	286	281	257	254	309	168	90	172	107	195	206	204	203	194	243	242	218	243	242	285	199	193	101	0	2	255	254	105	292	2	105	106	202	0	90	167	105	1	105	101	166	167	166	166	107	0	203	106	101	166	233	2	1	106	1	231	1	2	1	1	1	1	232	231	232	1	1	5	3	1	2	1	1	2	1	1	3	3	1	2	105	0	0	0	166	3	2	2	2	1	105	1	105	105	105	2	204	1	2	3	3	223	2	105	105	107	107	254	4	254	105	105	105	109	254	254	254	105	105	106	107	105	107	202	105	105	292	207	207	105	1	3	0	3	1	105	105	105	0	166	167	107	108	106	2	202	106	0	106	106	106	106	106	108	107	105	105	106	107	107	101	166	166	166	108	203	1	107	166	101	167	231	231	106	106	106	106	1	1	101	0	101	1	1	2	101	102	101	101	101	101	101	1	101	231	0	200	2	1	1	101	203	231	231	231	231	1	1	1	1	1	1	1	1	1	1	1	1	1	1	1	1	101	4	4	3	2	2	2	4	4	4	2	276
E1960snippy	276	276	275	275	288	285	280	256	253	308	169	90	173	108	196	207	205	204	195	244	243	219	244	243	284	200	194	102	3	3	254	253	106	291	3	106	107	203	3	90	168	106	4	106	102	167	168	167	167	108	3	204	107	102	167	234	5	4	107	4	232	4	5	4	4	4	4	233	232	233	4	4	8	6	4	5	4	4	5	4	4	6	6	4	5	106	3	3	3	167	6	5	5	3	2	106	2	106	106	106	1	205	2	1	2	0	224	1	106	106	108	108	253	5	253	106	106	106	110	253	253	253	106	106	107	108	106	108	203	106	106	291	207	207	106	4	0	3	0	4	106	106	106	3	167	168	108	109	107	1	203	107	3	107	107	107	107	107	109	108	106	106	107	108	108	102	167	167	167	109	204	4	108	167	102	168	232	232	107	107	107	107	4	4	102	3	102	4	4	5	102	103	102	102	102	102	102	4	102	232	3	201	5	4	4	102	204	232	232	232	232	4	4	4	4	4	4	4	4	4	4	4	4	4	4	4	4	102	7	7	6	5	5	5	7	7	7	5	275
E1961snippy	278	278	277	277	290	287	282	258	255	310	168	90	172	107	195	206	204	203	194	243	242	218	243	242	286	199	193	101	1	3	256	255	105	293	3	105	106	202	1	90	167	105	2	105	101	166	167	166	166	107	1	203	106	101	166	233	3	2	106	2	231	2	3	2	2	2	2	232	231	232	2	2	6	4	2	3	2	2	3	2	2	4	4	2	3	105	1	1	1	166	4	3	3	3	2	105	2	105	105	105	3	204	2	3	4	4	223	3	105	105	107	107	255	5	255	105	105	105	109	255	255	255	105	105	106	107	105	107	202	105	105	293	208	208	105	2	4	1	4	0	105	105	105	1	166	167	107	108	106	3	202	106	1	106	106	106	106	106	108	107	105	105	106	107	107	101	166	166	166	108	203	2	107	166	101	167	231	231	106	106	106	106	2	2	101	1	101	2	2	3	101	102	101	101	101	101	101	2	101	231	1	200	3	2	2	101	203	231	231	231	231	2	2	2	2	2	2	2	2	2	2	2	2	2	2	2	2	101	5	5	4	3	3	3	5	5	5	3	277
E1964snippy	109	107	107	107	114	101	100	82	80	107	89	49	59	5	64	82	76	76	61	108	107	110	108	107	105	74	59	6	105	106	79	79	0	106	106	0	1	80	105	48	88	0	105	0	6	87	88	87	87	3	105	76	1	6	87	115	107	106	1	106	113	106	106	106	106	106	106	114	113	114	106	106	110	107	106	106	106	106	105	106	106	107	108	106	105	0	105	105	105	87	106	106	106	106	105	0	105	0	0	0	105	79	105	105	105	106	90	105	0	0	3	2	79	106	80	1	0	1	4	79	79	79	0	0	1	2	0	2	80	0	0	106	93	93	0	105	106	105	106	105	0	0	0	105	87	88	2	3	2	105	80	1	105	1	1	1	1	1	3	2	0	0	1	2	2	6	88	87	87	4	76	106	2	87	6	88	114	113	1	1	1	1	106	106	6	105	6	106	106	107	6	7	6	6	6	6	6	105	6	113	105	68	106	106	106	6	76	113	113	113	113	106	106	106	106	106	106	106	106	106	106	106	106	106	106	106	106	6	109	109	108	107	107	107	109	109	109	107	107
E1965snippy	104	102	102	102	109	97	96	78	76	103	85	44	59	5	60	78	72	72	57	104	103	106	104	103	101	70	55	6	105	106	75	75	0	102	106	0	1	76	105	43	84	0	105	0	6	83	84	83	83	3	105	72	1	6	83	110	107	106	1	106	108	106	106	106	106	106	106	109	108	109	106	106	110	107	106	106	106	106	105	106	106	107	108	106	105	0	105	105	105	83	106	106	106	106	105	0	105	0	0	0	105	75	105	105	105	106	85	105	0	0	3	2	75	106	76	1	0	1	4	75	75	75	0	0	1	2	0	2	76	0	0	102	89	89	0	105	106	105	106	105	0	0	0	105	83	84	2	3	2	105	76	1	105	1	1	1	1	1	3	2	0	0	1	2	2	6	84	83	83	4	72	106	2	83	6	84	109	108	1	1	1	1	106	106	6	105	6	106	106	107	6	7	6	6	6	6	6	105	6	108	105	64	106	106	106	6	72	108	108	108	108	106	106	106	106	106	106	106	106	106	106	106	106	106	106	106	106	6	109	109	108	107	107	107	109	109	109	107	102
E1966snippy	104	102	102	102	109	97	96	78	76	103	85	44	59	5	60	78	72	72	57	104	103	106	104	103	101	70	55	6	105	106	75	75	0	102	106	0	1	76	105	43	84	0	105	0	6	83	84	83	83	3	105	72	1	6	83	110	107	106	1	106	108	106	106	106	106	106	106	109	108	109	106	106	110	107	106	106	106	106	105	106	106	107	108	106	105	0	105	105	105	83	106	106	106	106	105	0	105	0	0	0	105	75	105	105	105	106	85	105	0	0	3	2	75	106	76	1	0	1	4	75	75	75	0	0	1	2	0	2	76	0	0	102	89	89	0	105	106	105	106	105	0	0	0	105	83	84	2	3	2	105	76	1	105	1	1	1	1	1	3	2	0	0	1	2	2	6	84	83	83	4	72	106	2	83	6	84	109	108	1	1	1	1	106	106	6	105	6	106	106	107	6	7	6	6	6	6	6	105	6	108	105	64	106	106	106	6	72	108	108	108	108	106	106	106	106	106	106	106	106	106	106	106	106	106	106	106	106	6	109	109	108	107	107	107	109	109	109	107	102
E1967snippy	277	277	276	276	289	286	281	257	254	309	168	90	172	107	195	206	204	203	194	243	242	218	243	242	285	199	193	101	0	2	255	254	105	292	2	105	106	202	0	90	167	105	1	105	101	166	167	166	166	107	0	203	106	101	166	233	2	1	106	1	231	1	2	1	1	1	1	232	231	232	1	1	5	3	1	2	1	1	2	1	1	3	3	1	2	105	0	0	0	166	3	2	2	2	1	105	1	105	105	105	2	204	1	2	3	3	223	2	105	105	107	107	254	4	254	105	105	105	109	254	254	254	105	105	106	107	105	107	202	105	105	292	207	207	105	1	3	0	3	1	105	105	105	0	166	167	107	108	106	2	202	106	0	106	106	106	106	106	108	107	105	105	106	107	107	101	166	166	166	108	203	1	107	166	101	167	231	231	106	106	106	106	1	1	101	0	101	1	1	2	101	102	101	101	101	101	101	1	101	231	0	200	2	1	1	101	203	231	231	231	231	1	1	1	1	1	1	1	1	1	1	1	1	1	1	1	1	101	4	4	3	2	2	2	4	4	4	2	276
E1975snippy	32	32	32	32	38	29	28	35	36	45	11	17	34	88	48	58	52	48	44	47	46	49	47	46	33	50	43	84	166	167	32	32	83	33	167	87	88	55	166	16	3	87	166	87	84	0	1	0	0	89	166	48	88	84	0	42	168	167	88	167	41	167	167	167	167	167	167	42	40	41	167	167	171	168	167	168	167	167	166	167	167	168	169	167	166	87	166	166	166	0	168	168	167	167	166	87	166	87	87	87	166	55	166	166	166	167	30	166	87	87	89	89	32	167	33	87	87	87	74	32	32	32	87	87	88	89	87	89	55	87	87	33	28	28	87	166	167	166	167	166	87	83	83	166	0	3	89	90	88	166	55	88	166	88	88	88	88	88	90	89	87	83	88	89	89	84	3	0	0	90	48	167	89	0	84	3	40	40	88	88	88	88	167	167	84	166	84	167	167	168	84	85	84	84	84	84	84	166	84	41	166	54	167	167	167	84	48	41	41	40	41	167	167	167	167	167	167	167	167	167	167	167	167	167	167	167	167	84	170	170	169	168	168	168	170	170	170	168	32
E1976snippy	33	33	33	33	39	30	29	36	37	46	12	17	35	89	49	59	53	49	45	48	47	50	48	47	34	51	44	85	167	168	33	33	84	34	168	88	89	56	167	16	0	88	167	88	85	3	4	3	3	90	167	49	89	85	3	43	169	168	89	168	42	168	168	168	168	168	168	43	41	42	168	168	172	169	168	169	168	168	167	168	168	169	170	168	167	88	167	167	167	3	169	169	168	168	167	88	167	88	88	88	167	56	167	167	167	168	31	167	88	88	90	90	33	168	34	88	88	88	75	33	33	33	88	88	89	90	88	90	56	88	88	34	29	29	88	167	168	167	168	167	88	84	84	167	3	0	90	91	89	167	56	89	167	89	89	89	89	89	91	90	88	84	89	90	90	85	4	3	3	91	49	168	90	3	85	0	41	41	89	89	89	89	168	168	85	167	85	168	168	169	85	86	85	85	85	85	85	167	85	42	167	55	168	168	168	85	49	42	42	41	42	168	168	168	168	168	168	168	168	168	168	168	168	168	168	168	168	85	171	171	170	169	169	169	171	171	171	169	33
E1979snippy	111	109	109	109	116	103	102	84	82	109	91	50	61	7	66	84	78	78	63	110	109	112	110	109	107	76	61	8	107	108	81	81	2	108	108	2	3	82	107	49	90	2	107	2	8	89	90	89	89	5	107	78	3	8	89	117	109	108	3	108	115	108	108	108	108	108	108	116	115	116	108	108	112	109	108	108	108	108	107	108	108	109	110	108	107	2	107	107	107	89	108	108	108	108	107	2	107	2	2	2	107	81	107	107	107	108	92	107	2	2	5	4	81	108	82	3	2	3	6	81	81	81	2	2	3	4	2	4	82	2	2	108	95	95	2	107	108	107	108	107	2	2	2	107	89	90	0	5	4	107	82	3	107	3	3	3	3	3	5	4	2	2	3	4	4	8	90	89	89	6	78	108	4	89	8	90	116	115	3	3	3	3	108	108	8	107	8	108	108	109	8	9	8	8	8	8	8	107	8	115	107	70	108	108	108	8	78	115	115	115	115	108	108	108	108	108	108	108	108	108	108	108	108	108	108	108	108	8	111	111	110	109	109	109	111	111	111	109	109
E1980snippy	112	110	110	110	117	104	103	85	83	110	92	49	62	8	67	85	79	79	64	111	110	113	111	110	108	77	62	9	108	109	82	82	3	109	109	3	4	83	108	48	91	3	108	3	9	90	91	90	90	2	108	79	4	9	90	118	110	109	4	109	116	109	109	109	109	109	109	117	116	117	109	109	113	110	109	109	109	109	108	109	109	110	111	109	108	3	108	108	108	90	109	109	109	109	108	3	108	3	3	3	108	82	108	108	108	109	93	108	3	3	2	1	82	109	83	4	3	4	7	82	82	82	3	3	4	1	3	1	83	3	3	109	96	96	3	108	109	108	109	108	3	3	3	108	90	91	5	0	5	108	83	4	108	4	4	4	4	4	6	1	3	3	4	5	1	9	91	90	90	3	79	109	5	90	9	91	117	116	4	4	4	4	109	109	9	108	9	109	109	110	9	10	9	9	9	9	9	108	9	116	108	71	109	109	109	9	79	116	116	116	116	109	109	109	109	109	109	109	109	109	109	109	109	109	109	109	109	9	112	112	111	110	110	110	112	112	112	110	110
E1982snippy	111	109	109	109	116	103	102	83	81	109	90	49	60	7	66	84	78	78	63	109	108	111	109	108	107	76	61	8	106	107	80	80	2	108	107	2	3	82	106	48	89	2	106	2	8	88	89	88	88	5	106	78	3	8	88	117	108	107	3	107	115	107	107	107	107	107	107	116	115	116	107	107	111	108	107	107	107	107	106	107	107	108	109	107	106	2	106	106	106	88	107	107	107	107	106	2	106	2	2	2	106	81	106	106	106	107	92	106	2	2	5	4	80	107	81	3	2	3	6	80	80	80	2	2	3	4	2	4	82	2	2	108	94	94	2	106	107	106	107	106	2	2	2	106	88	89	4	5	0	106	82	3	106	3	3	3	3	3	5	4	2	2	3	4	4	8	89	88	88	6	78	107	4	88	8	89	116	115	3	3	3	3	107	107	8	106	8	107	107	108	8	9	8	8	8	8	8	106	8	115	106	70	107	107	107	8	78	115	115	115	115	107	107	107	107	107	107	107	107	107	107	107	107	107	107	107	107	8	110	110	109	108	108	108	110	110	110	108	109
E2000snippy	275	275	274	274	287	284	279	255	252	307	168	90	172	107	195	206	204	203	194	243	242	218	243	242	283	199	193	101	2	2	253	252	105	290	2	105	106	202	2	90	167	105	3	105	101	166	167	166	166	107	2	203	106	101	166	233	4	3	106	3	231	3	4	3	3	3	3	232	231	232	3	3	7	5	3	4	3	3	4	3	3	5	5	3	4	105	2	2	2	166	5	4	4	2	1	105	1	105	105	105	0	204	1	0	1	1	223	0	105	105	107	107	252	4	252	105	105	105	109	252	252	252	105	105	106	107	105	107	202	105	105	290	206	206	105	3	1	2	1	3	105	105	105	2	166	167	107	108	106	0	202	106	2	106	106	106	106	106	108	107	105	105	106	107	107	101	166	166	166	108	203	3	107	166	101	167	231	231	106	106	106	106	3	3	101	2	101	3	3	4	101	102	101	101	101	101	101	3	101	231	2	200	4	3	3	101	203	231	231	231	231	3	3	3	3	3	3	3	3	3	3	3	3	3	3	3	3	101	6	6	5	4	4	4	6	6	6	4	274
E2004snippy	82	80	80	80	87	73	72	57	55	82	58	24	52	83	39	20	20	41	35	80	79	82	80	79	78	20	34	78	202	203	54	54	76	78	203	80	81	0	202	23	56	80	202	80	78	55	56	55	55	83	202	41	79	78	55	89	204	203	79	203	88	203	203	203	203	203	203	89	87	88	203	203	205	204	203	204	203	203	202	203	203	204	205	203	202	80	202	202	202	55	204	204	203	203	202	80	202	80	80	80	202	24	202	202	202	203	62	202	80	80	83	82	54	203	55	81	80	81	63	54	54	54	80	80	81	82	80	82	0	80	80	78	63	63	80	202	203	202	203	202	80	76	76	202	55	56	82	83	82	202	0	79	202	79	79	79	79	79	81	82	80	76	79	80	82	78	56	55	55	84	41	203	80	55	78	56	88	87	79	79	79	79	203	203	78	202	78	203	203	204	78	79	78	78	78	78	78	202	78	88	202	43	203	203	203	78	41	88	88	87	88	203	203	203	203	203	203	203	203	203	203	203	203	203	203	203	203	78	204	204	205	202	204	204	204	204	204	204	80
E2005snippy	110	108	108	108	115	102	101	81	79	108	90	49	58	6	65	81	75	75	62	109	108	111	109	108	106	73	60	7	106	107	78	78	1	107	107	1	2	79	106	48	89	1	106	1	7	88	89	88	88	4	106	75	0	7	88	116	108	107	0	107	114	107	107	107	107	107	107	115	114	115	107	107	109	108	107	107	107	107	106	107	107	108	109	107	106	1	106	106	106	88	107	107	107	107	106	1	106	1	1	1	106	78	106	106	106	107	91	106	1	1	4	3	78	107	79	2	1	2	5	78	78	78	1	1	2	3	1	3	79	1	1	107	94	94	1	106	107	106	107	106	1	1	1	106	88	89	3	4	3	106	79	0	106	0	0	0	0	0	2	3	1	1	0	1	3	7	89	88	88	5	75	107	1	88	7	89	115	114	0	0	0	0	107	107	7	106	7	107	107	108	7	8	7	7	7	7	7	106	7	114	106	69	107	107	107	7	75	114	114	114	114	107	107	107	107	107	107	107	107	107	107	107	107	107	107	107	107	7	108	108	109	106	108	108	108	108	108	108	108
E2006snippy	277	277	276	276	289	286	281	257	254	309	168	90	172	107	195	206	204	203	194	243	242	218	243	242	285	199	193	101	0	2	255	254	105	292	2	105	106	202	0	90	167	105	1	105	101	166	167	166	166	107	0	203	106	101	166	233	2	1	106	1	231	1	2	1	1	1	1	232	231	232	1	1	5	3	1	2	1	1	2	1	1	3	3	1	2	105	0	0	0	166	3	2	2	2	1	105	1	105	105	105	2	204	1	2	3	3	223	2	105	105	107	107	254	4	254	105	105	105	109	254	254	254	105	105	106	107	105	107	202	105	105	292	207	207	105	1	3	0	3	1	105	105	105	0	166	167	107	108	106	2	202	106	0	106	106	106	106	106	108	107	105	105	106	107	107	101	166	166	166	108	203	1	107	166	101	167	231	231	106	106	106	106	1	1	101	0	101	1	1	2	101	102	101	101	101	101	101	1	101	231	0	200	2	1	1	101	203	231	231	231	231	1	1	1	1	1	1	1	1	1	1	1	1	1	1	1	1	101	4	4	3	2	2	2	4	4	4	2	276
E2007snippy	110	108	108	108	115	102	101	81	79	108	90	49	58	6	65	81	75	75	62	109	108	111	109	108	106	73	60	7	106	107	78	78	1	107	107	1	2	79	106	48	89	1	106	1	7	88	89	88	88	4	106	75	0	7	88	116	108	107	0	107	114	107	107	107	107	107	107	115	114	115	107	107	109	108	107	107	107	107	106	107	107	108	109	107	106	1	106	106	106	88	107	107	107	107	106	1	106	1	1	1	106	78	106	106	106	107	91	106	1	1	4	3	78	107	79	2	1	2	5	78	78	78	1	1	2	3	1	3	79	1	1	107	94	94	1	106	107	106	107	106	1	1	1	106	88	89	3	4	3	106	79	0	106	0	0	0	0	0	2	3	1	1	0	1	3	7	89	88	88	5	75	107	1	88	7	89	115	114	0	0	0	0	107	107	7	106	7	107	107	108	7	8	7	7	7	7	7	106	7	114	106	69	107	107	107	7	75	114	114	114	114	107	107	107	107	107	107	107	107	107	107	107	107	107	107	107	107	7	108	108	109	106	108	108	108	108	108	108	108
E2008snippy	110	108	108	108	115	102	101	81	79	108	90	49	58	6	65	81	75	75	62	109	108	111	109	108	106	73	60	7	106	107	78	78	1	107	107	1	2	79	106	48	89	1	106	1	7	88	89	88	88	4	106	75	0	7	88	116	108	107	0	107	114	107	107	107	107	107	107	115	114	115	107	107	109	108	107	107	107	107	106	107	107	108	109	107	106	1	106	106	106	88	107	107	107	107	106	1	106	1	1	1	106	78	106	106	106	107	91	106	1	1	4	3	78	107	79	2	1	2	5	78	78	78	1	1	2	3	1	3	79	1	1	107	94	94	1	106	107	106	107	106	1	1	1	106	88	89	3	4	3	106	79	0	106	0	0	0	0	0	2	3	1	1	0	1	3	7	89	88	88	5	75	107	1	88	7	89	115	114	0	0	0	0	107	107	7	106	7	107	107	108	7	8	7	7	7	7	7	106	7	114	106	69	107	107	107	7	75	114	114	114	114	107	107	107	107	107	107	107	107	107	107	107	107	107	107	107	107	7	108	108	109	106	108	108	108	108	108	108	108
E2009snippy	110	108	108	108	115	102	101	81	79	108	90	49	58	6	65	81	75	75	62	109	108	111	109	108	106	73	60	7	106	107	78	78	1	107	107	1	2	79	106	48	89	1	106	1	7	88	89	88	88	4	106	75	0	7	88	116	108	107	0	107	114	107	107	107	107	107	107	115	114	115	107	107	109	108	107	107	107	107	106	107	107	108	109	107	106	1	106	106	106	88	107	107	107	107	106	1	106	1	1	1	106	78	106	106	106	107	91	106	1	1	4	3	78	107	79	2	1	2	5	78	78	78	1	1	2	3	1	3	79	1	1	107	94	94	1	106	107	106	107	106	1	1	1	106	88	89	3	4	3	106	79	0	106	0	0	0	0	0	2	3	1	1	0	1	3	7	89	88	88	5	75	107	1	88	7	89	115	114	0	0	0	0	107	107	7	106	7	107	107	108	7	8	7	7	7	7	7	106	7	114	106	69	107	107	107	7	75	114	114	114	114	107	107	107	107	107	107	107	107	107	107	107	107	107	107	107	107	7	108	108	109	106	108	108	108	108	108	108	108
E2010snippy	110	108	108	108	115	102	101	81	79	108	90	49	58	6	65	81	75	75	62	109	108	111	109	108	106	73	60	7	106	107	78	78	1	107	107	1	2	79	106	48	89	1	106	1	7	88	89	88	88	4	106	75	0	7	88	116	108	107	0	107	114	107	107	107	107	107	107	115	114	115	107	107	109	108	107	107	107	107	106	107	107	108	109	107	106	1	106	106	106	88	107	107	107	107	106	1	106	1	1	1	106	78	106	106	106	107	91	106	1	1	4	3	78	107	79	2	1	2	5	78	78	78	1	1	2	3	1	3	79	1	1	107	94	94	1	106	107	106	107	106	1	1	1	106	88	89	3	4	3	106	79	0	106	0	0	0	0	0	2	3	1	1	0	1	3	7	89	88	88	5	75	107	1	88	7	89	115	114	0	0	0	0	107	107	7	106	7	107	107	108	7	8	7	7	7	7	7	106	7	114	106	69	107	107	107	7	75	114	114	114	114	107	107	107	107	107	107	107	107	107	107	107	107	107	107	107	107	7	108	108	109	106	108	108	108	108	108	108	108
E2011snippy	110	108	108	108	115	102	101	81	79	108	90	49	58	6	65	81	75	75	62	109	108	111	109	108	106	73	60	7	106	107	78	78	1	107	107	1	2	79	106	48	89	1	106	1	7	88	89	88	88	4	106	75	0	7	88	116	108	107	0	107	114	107	107	107	107	107	107	115	114	115	107	107	109	108	107	107	107	107	106	107	107	108	109	107	106	1	106	106	106	88	107	107	107	107	106	1	106	1	1	1	106	78	106	106	106	107	91	106	1	1	4	3	78	107	79	2	1	2	5	78	78	78	1	1	2	3	1	3	79	1	1	107	94	94	1	106	107	106	107	106	1	1	1	106	88	89	3	4	3	106	79	0	106	0	0	0	0	0	2	3	1	1	0	1	3	7	89	88	88	5	75	107	1	88	7	89	115	114	0	0	0	0	107	107	7	106	7	107	107	108	7	8	7	7	7	7	7	106	7	114	106	69	107	107	107	7	75	114	114	114	114	107	107	107	107	107	107	107	107	107	107	107	107	107	107	107	107	7	108	108	109	106	108	108	108	108	108	108	108
E2012snippy	112	110	110	110	117	104	103	83	81	110	92	49	60	8	67	83	77	77	64	111	110	113	111	110	108	75	62	9	108	109	80	80	3	109	109	3	4	81	108	48	91	3	108	3	9	90	91	90	90	6	108	77	2	9	90	118	110	109	2	109	116	109	109	109	109	109	109	117	116	117	109	109	111	110	109	109	109	109	108	109	109	110	111	109	108	3	108	108	108	90	109	109	109	109	108	3	108	3	3	3	108	80	108	108	108	109	93	108	3	3	6	5	80	109	81	4	3	4	7	80	80	80	3	3	4	5	3	5	81	3	3	109	96	96	3	108	109	108	109	108	3	3	3	108	90	91	5	6	5	108	81	2	108	2	2	2	2	2	0	5	3	3	2	3	5	9	91	90	90	7	77	109	3	90	9	91	117	116	2	2	2	2	109	109	9	108	9	109	109	110	9	10	9	9	9	9	9	108	9	116	108	71	109	109	109	9	77	116	116	116	116	109	109	109	109	109	109	109	109	109	109	109	109	109	109	109	109	9	110	110	111	108	110	110	110	110	110	110	110
E2014snippy	111	109	109	109	116	103	102	84	82	109	91	49	61	7	66	84	78	78	63	110	109	112	110	109	107	76	61	8	107	108	81	81	2	108	108	2	3	82	107	48	90	2	107	2	8	89	90	89	89	1	107	78	3	8	89	117	109	108	3	108	115	108	108	108	108	108	108	116	115	116	108	108	112	109	108	108	108	108	107	108	108	109	110	108	107	2	107	107	107	89	108	108	108	108	107	2	107	2	2	2	107	81	107	107	107	108	92	107	2	2	1	0	81	108	82	3	2	3	6	81	81	81	2	2	3	0	2	0	82	2	2	108	95	95	2	107	108	107	108	107	2	2	2	107	89	90	4	1	4	107	82	3	107	3	3	3	3	3	5	0	2	2	3	4	0	8	90	89	89	2	78	108	4	89	8	90	116	115	3	3	3	3	108	108	8	107	8	108	108	109	8	9	8	8	8	8	8	107	8	115	107	70	108	108	108	8	78	115	115	115	115	108	108	108	108	108	108	108	108	108	108	108	108	108	108	108	108	8	111	111	110	109	109	109	111	111	111	109	109
E2015snippy	109	107	107	107	114	101	100	82	80	107	89	49	59	5	64	82	76	76	61	108	107	110	108	107	105	74	59	6	105	106	79	79	0	106	106	0	1	80	105	48	88	0	105	0	6	87	88	87	87	3	105	76	1	6	87	115	107	106	1	106	113	106	106	106	106	106	106	114	113	114	106	106	110	107	106	106	106	106	105	106	106	107	108	106	105	0	105	105	105	87	106	106	106	106	105	0	105	0	0	0	105	79	105	105	105	106	90	105	0	0	3	2	79	106	80	1	0	1	4	79	79	79	0	0	1	2	0	2	80	0	0	106	93	93	0	105	106	105	106	105	0	0	0	105	87	88	2	3	2	105	80	1	105	1	1	1	1	1	3	2	0	0	1	2	2	6	88	87	87	4	76	106	2	87	6	88	114	113	1	1	1	1	106	106	6	105	6	106	106	107	6	7	6	6	6	6	6	105	6	113	105	68	106	106	106	6	76	113	113	113	113	106	106	106	106	106	106	106	106	106	106	106	106	106	106	106	106	6	109	109	108	107	107	107	109	109	109	107	107
E2019snippy	104	102	102	102	109	97	96	78	76	103	85	44	59	5	60	78	72	72	57	104	103	106	104	103	101	70	55	6	105	106	75	75	0	102	106	0	1	76	105	43	84	0	105	0	6	83	84	83	83	3	105	72	1	6	83	110	107	106	1	106	108	106	106	106	106	106	106	109	108	109	106	106	110	107	106	106	106	106	105	106	106	107	108	106	105	0	105	105	105	83	106	106	106	106	105	0	105	0	0	0	105	75	105	105	105	106	85	105	0	0	3	2	75	106	76	1	0	1	4	75	75	75	0	0	1	2	0	2	76	0	0	102	89	89	0	105	106	105	106	105	0	0	0	105	83	84	2	3	2	105	76	1	105	1	1	1	1	1	3	2	0	0	1	2	2	6	84	83	83	4	72	106	2	83	6	84	109	108	1	1	1	1	106	106	6	105	6	106	106	107	6	7	6	6	6	6	6	105	6	108	105	64	106	106	106	6	72	108	108	108	108	106	106	106	106	106	106	106	106	106	106	106	106	106	106	106	106	6	109	109	108	107	107	107	109	109	109	107	102
E2020snippy	110	108	108	108	115	102	101	81	79	108	90	49	58	6	65	81	75	75	62	109	108	111	109	108	106	73	60	7	106	107	78	78	1	107	107	1	2	79	106	48	89	1	106	1	7	88	89	88	88	4	106	75	0	7	88	116	108	107	0	107	114	107	107	107	107	107	107	115	114	115	107	107	109	108	107	107	107	107	106	107	107	108	109	107	106	1	106	106	106	88	107	107	107	107	106	1	106	1	1	1	106	78	106	106	106	107	91	106	1	1	4	3	78	107	79	2	1	2	5	78	78	78	1	1	2	3	1	3	79	1	1	107	94	94	1	106	107	106	107	106	1	1	1	106	88	89	3	4	3	106	79	0	106	0	0	0	0	0	2	3	1	1	0	1	3	7	89	88	88	5	75	107	1	88	7	89	115	114	0	0	0	0	107	107	7	106	7	107	107	108	7	8	7	7	7	7	7	106	7	114	106	69	107	107	107	7	75	114	114	114	114	107	107	107	107	107	107	107	107	107	107	107	107	107	107	107	107	7	108	108	109	106	108	108	108	108	108	108	108
E2021snippy	111	109	109	109	116	103	102	82	80	109	91	49	59	7	66	82	76	76	63	110	109	112	110	109	107	74	61	8	107	108	79	79	2	108	108	2	3	80	107	48	90	2	107	2	8	89	90	89	89	5	107	76	1	8	89	117	109	108	1	108	115	108	108	108	108	108	108	116	115	116	108	108	110	109	108	108	108	108	107	108	108	109	110	108	107	2	107	107	107	89	108	108	108	108	107	2	107	2	2	2	107	79	107	107	107	108	92	107	2	2	5	4	79	108	80	3	2	3	6	79	79	79	2	2	3	4	2	4	80	2	2	108	95	95	2	107	108	107	108	107	2	2	2	107	89	90	4	5	4	107	80	1	107	1	1	1	1	1	3	4	2	2	1	0	4	8	90	89	89	6	76	108	2	89	8	90	116	115	1	1	1	1	108	108	8	107	8	108	108	109	8	9	8	8	8	8	8	107	8	115	107	70	108	108	108	8	76	115	115	115	115	108	108	108	108	108	108	108	108	108	108	108	108	108	108	108	108	8	109	109	110	107	109	109	109	109	109	109	109
E2022snippy	111	109	109	109	116	103	102	84	82	109	91	49	61	7	66	84	78	78	63	110	109	112	110	109	107	76	61	8	107	108	81	81	2	108	108	2	3	82	107	48	90	2	107	2	8	89	90	89	89	1	107	78	3	8	89	117	109	108	3	108	115	108	108	108	108	108	108	116	115	116	108	108	112	109	108	108	108	108	107	108	108	109	110	108	107	2	107	107	107	89	108	108	108	108	107	2	107	2	2	2	107	81	107	107	107	108	92	107	2	2	1	0	81	108	82	3	2	3	6	81	81	81	2	2	3	0	2	0	82	2	2	108	95	95	2	107	108	107	108	107	2	2	2	107	89	90	4	1	4	107	82	3	107	3	3	3	3	3	5	0	2	2	3	4	0	8	90	89	89	2	78	108	4	89	8	90	116	115	3	3	3	3	108	108	8	107	8	108	108	109	8	9	8	8	8	8	8	107	8	115	107	70	108	108	108	8	78	115	115	115	115	108	108	108	108	108	108	108	108	108	108	108	108	108	108	108	108	8	111	111	110	109	109	109	111	111	111	109	109
E2029snippy	107	105	105	105	112	99	98	79	77	105	86	50	56	9	62	80	74	74	59	105	104	107	105	104	103	72	57	0	101	102	76	76	6	104	102	6	7	78	101	49	85	6	101	6	0	84	85	84	84	9	101	74	7	0	84	113	103	102	7	102	111	102	102	102	102	102	102	112	111	112	102	102	106	103	102	102	102	102	101	102	102	103	104	102	101	6	101	101	101	84	102	102	102	102	101	6	101	6	6	6	101	77	101	101	101	102	88	101	6	6	9	8	76	102	77	7	6	7	10	76	76	76	6	6	7	8	6	8	78	6	6	104	90	90	6	101	102	101	102	101	6	6	6	101	84	85	8	9	8	101	78	7	101	7	7	7	7	7	9	8	6	6	7	8	8	0	85	84	84	10	74	102	8	84	0	85	112	111	7	7	7	7	102	102	0	101	0	102	102	103	0	1	0	0	0	0	0	101	0	111	101	66	102	102	102	0	74	111	111	111	111	102	102	102	102	102	102	102	102	102	102	102	102	102	102	102	102	0	105	105	104	103	103	103	105	105	105	103	105
E2030snippy	33	33	33	33	39	30	29	36	37	46	12	19	35	89	49	59	53	49	45	48	47	50	48	47	34	51	44	85	166	167	33	33	84	34	167	88	89	56	166	18	4	88	166	88	85	3	4	3	3	90	166	49	89	85	3	43	168	167	89	167	42	167	167	167	167	167	167	43	41	42	167	167	171	168	167	168	167	167	166	167	167	168	169	167	166	88	166	166	166	3	168	168	167	167	166	88	166	88	88	88	166	56	166	166	166	167	31	166	88	88	90	90	33	167	34	88	88	88	75	33	33	33	88	88	89	90	88	90	56	88	88	34	29	29	88	166	167	166	167	166	88	84	84	166	3	4	90	91	89	166	56	89	166	89	89	89	89	89	91	90	88	84	89	90	90	85	0	3	3	91	49	167	90	3	85	4	41	41	89	89	89	89	167	167	85	166	85	167	167	168	85	86	85	85	85	85	85	166	85	42	166	55	167	167	167	85	49	42	42	41	42	167	167	167	167	167	167	167	167	167	167	167	167	167	167	167	167	85	170	170	169	168	168	168	170	170	170	168	33
E2031snippy	32	32	32	32	38	29	28	35	36	45	11	17	34	88	48	58	52	48	44	47	46	49	47	46	33	50	43	84	166	167	32	32	83	33	167	87	88	55	166	16	3	87	166	87	84	0	1	0	0	89	166	48	88	84	0	42	168	167	88	167	41	167	167	167	167	167	167	42	40	41	167	167	171	168	167	168	167	167	166	167	167	168	169	167	166	87	166	166	166	0	168	168	167	167	166	87	166	87	87	87	166	55	166	166	166	167	30	166	87	87	89	89	32	167	33	87	87	87	74	32	32	32	87	87	88	89	87	89	55	87	87	33	28	28	87	166	167	166	167	166	87	83	83	166	0	3	89	90	88	166	55	88	166	88	88	88	88	88	90	89	87	83	88	89	89	84	3	0	0	90	48	167	89	0	84	3	40	40	88	88	88	88	167	167	84	166	84	167	167	168	84	85	84	84	84	84	84	166	84	41	166	54	167	167	167	84	48	41	41	40	41	167	167	167	167	167	167	167	167	167	167	167	167	167	167	167	167	84	170	170	169	168	168	168	170	170	170	168	32
E2032snippy	32	32	32	32	38	29	28	35	36	45	11	17	34	88	48	58	52	48	44	47	46	49	47	46	33	50	43	84	166	167	32	32	83	33	167	87	88	55	166	16	3	87	166	87	84	0	1	0	0	89	166	48	88	84	0	42	168	167	88	167	41	167	167	167	167	167	167	42	40	41	167	167	171	168	167	168	167	167	166	167	167	168	169	167	166	87	166	166	166	0	168	168	167	167	166	87	166	87	87	87	166	55	166	166	166	167	30	166	87	87	89	89	32	167	33	87	87	87	74	32	32	32	87	87	88	89	87	89	55	87	87	33	28	28	87	166	167	166	167	166	87	83	83	166	0	3	89	90	88	166	55	88	166	88	88	88	88	88	90	89	87	83	88	89	89	84	3	0	0	90	48	167	89	0	84	3	40	40	88	88	88	88	167	167	84	166	84	167	167	168	84	85	84	84	84	84	84	166	84	41	166	54	167	167	167	84	48	41	41	40	41	167	167	167	167	167	167	167	167	167	167	167	167	167	167	167	167	84	170	170	169	168	168	168	170	170	170	168	32
E2037snippy	113	111	111	111	118	105	104	85	83	111	92	49	62	9	68	86	80	80	65	111	110	113	111	110	109	78	63	10	108	109	82	82	4	110	109	4	5	84	108	48	91	4	108	4	10	90	91	90	90	1	108	80	5	10	90	119	110	109	5	109	117	109	109	109	109	109	109	118	117	118	109	109	113	110	109	109	109	109	108	109	109	110	111	109	108	4	108	108	108	90	109	109	109	109	108	4	108	4	4	4	108	83	108	108	108	109	94	108	4	4	3	2	82	109	83	5	4	5	7	82	82	82	4	4	5	2	4	2	84	4	4	110	96	96	4	108	109	108	109	108	4	4	4	108	90	91	6	3	6	108	84	5	108	5	5	5	5	5	7	2	4	4	5	6	2	10	91	90	90	0	80	109	6	90	10	91	118	117	5	5	5	5	109	109	10	108	10	109	109	110	10	11	10	10	10	10	10	108	10	117	108	72	109	109	109	10	80	117	117	117	117	109	109	109	109	109	109	109	109	109	109	109	109	109	109	109	109	10	112	112	111	110	110	110	112	112	112	110	111
E2041snippy	75	73	73	73	80	66	65	57	55	75	51	16	53	79	36	43	37	4	32	70	69	72	70	69	71	37	31	74	203	204	54	54	72	71	204	76	77	41	203	15	49	76	203	76	74	48	49	48	48	79	203	0	75	74	48	82	205	204	75	204	81	204	204	204	204	204	204	82	80	81	204	204	206	205	204	205	204	204	203	204	204	205	206	204	203	76	203	203	203	48	205	205	204	204	203	76	203	76	76	76	203	41	203	203	203	204	57	203	76	76	79	78	54	204	55	77	76	77	59	54	54	54	76	76	77	78	76	78	41	76	76	71	56	56	76	203	204	203	204	203	76	72	72	203	48	49	78	79	78	203	41	75	203	75	75	75	75	75	77	78	76	72	75	76	78	74	49	48	48	80	0	204	76	48	74	49	81	80	75	75	75	75	204	204	74	203	74	204	204	205	74	75	74	74	74	74	74	203	74	81	203	40	204	204	204	74	0	81	81	80	81	204	204	204	204	204	204	204	204	204	204	204	204	204	204	204	204	74	205	205	206	203	205	205	205	205	205	205	73
E2044snippy	278	278	277	277	290	287	282	258	255	310	169	90	173	108	196	207	205	204	195	244	243	219	244	243	286	200	194	102	1	3	256	255	106	293	3	106	107	203	1	90	168	106	2	106	102	167	168	167	167	108	1	204	107	102	167	234	3	0	107	0	232	0	1	0	0	0	0	233	232	233	0	0	4	2	0	1	0	0	3	0	0	2	2	0	3	106	1	1	1	167	2	1	1	3	2	106	2	106	106	106	3	205	2	3	4	4	224	3	106	106	108	108	255	5	255	106	106	106	110	255	255	255	106	106	107	108	106	108	203	106	106	293	208	208	106	2	4	1	4	2	106	106	106	1	167	168	108	109	107	3	203	107	1	107	107	107	107	107	109	108	106	106	107	108	108	102	167	167	167	109	204	0	108	167	102	168	232	232	107	107	107	107	0	0	102	1	102	0	0	1	102	103	102	102	102	102	102	2	102	232	1	201	1	0	0	102	204	232	232	232	232	0	0	0	0	0	0	0	0	0	0	0	0	0	0	0	0	102	3	3	2	1	1	1	3	3	3	1	277
E2047snippy	111	109	109	109	116	103	102	82	80	109	91	49	59	7	66	82	76	76	63	110	109	112	110	109	107	74	61	8	107	108	79	79	2	108	108	2	3	80	107	48	90	2	107	2	8	89	90	89	89	5	107	76	1	8	89	117	109	108	1	108	115	108	108	108	108	108	108	116	115	116	108	108	110	109	108	108	108	108	107	108	108	109	110	108	107	2	107	107	107	89	108	108	108	108	107	2	107	2	2	2	107	79	107	107	107	108	92	107	2	2	5	4	79	108	80	3	2	3	6	79	79	79	2	2	3	4	2	4	80	2	2	108	95	95	2	107	108	107	108	107	2	2	2	107	89	90	4	5	4	107	80	1	107	1	1	1	1	1	3	4	2	2	1	2	4	8	90	89	89	6	76	108	0	89	8	90	116	115	1	1	1	1	108	108	8	107	8	108	108	109	8	9	8	8	8	8	8	107	8	115	107	70	108	108	108	8	76	115	115	115	115	108	108	108	108	108	108	108	108	108	108	108	108	108	108	108	108	8	109	109	110	107	109	109	109	109	109	109	109
E2048snippy	32	32	32	32	38	29	28	35	36	45	11	17	34	88	48	58	52	48	44	47	46	49	47	46	33	50	43	84	166	167	32	32	83	33	167	87	88	55	166	16	3	87	166	87	84	0	1	0	0	89	166	48	88	84	0	42	168	167	88	167	41	167	167	167	167	167	167	42	40	41	167	167	171	168	167	168	167	167	166	167	167	168	169	167	166	87	166	166	166	0	168	168	167	167	166	87	166	87	87	87	166	55	166	166	166	167	30	166	87	87	89	89	32	167	33	87	87	87	74	32	32	32	87	87	88	89	87	89	55	87	87	33	28	28	87	166	167	166	167	166	87	83	83	166	0	3	89	90	88	166	55	88	166	88	88	88	88	88	90	89	87	83	88	89	89	84	3	0	0	90	48	167	89	0	84	3	40	40	88	88	88	88	167	167	84	166	84	167	167	168	84	85	84	84	84	84	84	166	84	41	166	54	167	167	167	84	48	41	41	40	41	167	167	167	167	167	167	167	167	167	167	167	167	167	167	167	167	84	170	170	169	168	168	168	170	170	170	168	32
E2057snippy	107	105	105	105	112	99	98	79	77	105	86	50	56	9	62	80	74	74	59	105	104	107	105	104	103	72	57	0	101	102	76	76	6	104	102	6	7	78	101	49	85	6	101	6	0	84	85	84	84	9	101	74	7	0	84	113	103	102	7	102	111	102	102	102	102	102	102	112	111	112	102	102	106	103	102	102	102	102	101	102	102	103	104	102	101	6	101	101	101	84	102	102	102	102	101	6	101	6	6	6	101	77	101	101	101	102	88	101	6	6	9	8	76	102	77	7	6	7	10	76	76	76	6	6	7	8	6	8	78	6	6	104	90	90	6	101	102	101	102	101	6	6	6	101	84	85	8	9	8	101	78	7	101	7	7	7	7	7	9	8	6	6	7	8	8	0	85	84	84	10	74	102	8	84	0	85	112	111	7	7	7	7	102	102	0	101	0	102	102	103	0	1	0	0	0	0	0	101	0	111	101	66	102	102	102	0	74	111	111	111	111	102	102	102	102	102	102	102	102	102	102	102	102	102	102	102	102	0	105	105	104	103	103	103	105	105	105	103	105
E2059snippy	33	33	33	33	39	30	29	36	37	46	12	17	35	89	49	59	53	49	45	48	47	50	48	47	34	51	44	85	167	168	33	33	84	34	168	88	89	56	167	16	0	88	167	88	85	3	4	3	3	90	167	49	89	85	3	43	169	168	89	168	42	168	168	168	168	168	168	43	41	42	168	168	172	169	168	169	168	168	167	168	168	169	170	168	167	88	167	167	167	3	169	169	168	168	167	88	167	88	88	88	167	56	167	167	167	168	31	167	88	88	90	90	33	168	34	88	88	88	75	33	33	33	88	88	89	90	88	90	56	88	88	34	29	29	88	167	168	167	168	167	88	84	84	167	3	0	90	91	89	167	56	89	167	89	89	89	89	89	91	90	88	84	89	90	90	85	4	3	3	91	49	168	90	3	85	0	41	41	89	89	89	89	168	168	85	167	85	168	168	169	85	86	85	85	85	85	85	167	85	42	167	55	168	168	168	85	49	42	42	41	42	168	168	168	168	168	168	168	168	168	168	168	168	168	168	168	168	85	171	171	170	169	169	169	171	171	171	169	33
E2064snippy	16	14	14	14	21	35	34	50	52	62	43	18	44	116	77	90	83	81	74	57	56	59	57	56	41	83	74	112	231	232	49	49	109	40	232	114	115	88	231	17	41	114	231	114	112	40	41	40	40	117	231	81	115	112	40	3	233	232	115	232	2	232	232	232	232	232	232	3	1	2	232	232	236	232	232	233	232	232	231	232	232	233	234	232	231	114	231	231	231	40	233	233	232	232	231	114	231	114	114	114	231	86	231	231	231	232	40	231	114	114	117	116	49	232	50	115	114	114	90	49	49	49	114	114	115	116	114	116	88	114	114	40	48	48	114	231	232	231	232	231	114	109	109	231	40	41	116	117	116	231	88	115	231	115	115	115	115	115	117	116	114	109	115	116	116	112	41	40	40	118	81	232	116	40	112	41	0	1	115	115	115	115	232	232	112	231	112	232	232	233	112	113	112	112	112	112	112	231	112	2	231	83	232	232	232	112	81	2	2	1	2	232	232	232	232	232	232	232	232	232	232	232	232	232	232	232	232	112	235	235	234	233	233	233	235	235	235	233	14
E2066snippy	15	13	13	13	20	34	33	50	52	61	43	18	44	115	76	89	82	80	73	57	56	59	57	56	40	82	73	111	231	232	49	49	108	39	232	113	114	87	231	17	41	113	231	113	111	40	41	40	40	116	231	80	114	111	40	2	233	232	114	232	1	232	232	232	232	232	232	2	0	1	232	232	236	232	232	233	232	232	231	232	232	233	234	232	231	113	231	231	231	40	233	233	232	232	231	113	231	113	113	113	231	85	231	231	231	232	39	231	113	113	116	115	49	232	50	114	113	113	90	49	49	49	113	113	114	115	113	115	87	113	113	39	48	48	113	231	232	231	232	231	113	108	108	231	40	41	115	116	115	231	87	114	231	114	114	114	114	114	116	115	113	108	114	115	115	111	41	40	40	117	80	232	115	40	111	41	1	0	114	114	114	114	232	232	111	231	111	232	232	233	111	112	111	111	111	111	111	231	111	1	231	82	232	232	232	111	80	1	1	0	1	232	232	232	232	232	232	232	232	232	232	232	232	232	232	232	232	111	235	235	234	233	233	233	235	235	235	233	13
E2075snippy	110	108	108	108	115	102	101	81	79	108	90	49	58	6	65	81	75	75	62	109	108	111	109	108	106	73	60	7	106	107	78	78	1	107	107	1	2	79	106	48	89	1	106	1	7	88	89	88	88	4	106	75	0	7	88	116	108	107	0	107	114	107	107	107	107	107	107	115	114	115	107	107	109	108	107	107	107	107	106	107	107	108	109	107	106	1	106	106	106	88	107	107	107	107	106	1	106	1	1	1	106	78	106	106	106	107	91	106	1	1	4	3	78	107	79	2	1	2	5	78	78	78	1	1	2	3	1	3	79	1	1	107	94	94	1	106	107	106	107	106	1	1	1	106	88	89	3	4	3	106	79	0	106	0	0	0	0	0	2	3	1	1	0	1	3	7	89	88	88	5	75	107	1	88	7	89	115	114	0	0	0	0	107	107	7	106	7	107	107	108	7	8	7	7	7	7	7	106	7	114	106	69	107	107	107	7	75	114	114	114	114	107	107	107	107	107	107	107	107	107	107	107	107	107	107	107	107	7	108	108	109	106	108	108	108	108	108	108	108
E2077snippy	110	108	108	108	115	102	101	81	79	108	90	49	58	6	65	81	75	75	62	109	108	111	109	108	106	73	60	7	106	107	78	78	1	107	107	1	2	79	106	48	89	1	106	1	7	88	89	88	88	4	106	75	0	7	88	116	108	107	0	107	114	107	107	107	107	107	107	115	114	115	107	107	109	108	107	107	107	107	106	107	107	108	109	107	106	1	106	106	106	88	107	107	107	107	106	1	106	1	1	1	106	78	106	106	106	107	91	106	1	1	4	3	78	107	79	2	1	2	5	78	78	78	1	1	2	3	1	3	79	1	1	107	94	94	1	106	107	106	107	106	1	1	1	106	88	89	3	4	3	106	79	0	106	0	0	0	0	0	2	3	1	1	0	1	3	7	89	88	88	5	75	107	1	88	7	89	115	114	0	0	0	0	107	107	7	106	7	107	107	108	7	8	7	7	7	7	7	106	7	114	106	69	107	107	107	7	75	114	114	114	114	107	107	107	107	107	107	107	107	107	107	107	107	107	107	107	107	7	108	108	109	106	108	108	108	108	108	108	108
E2078snippy	110	108	108	108	115	102	101	81	79	108	90	49	58	6	65	81	75	75	62	109	108	111	109	108	106	73	60	7	106	107	78	78	1	107	107	1	2	79	106	48	89	1	106	1	7	88	89	88	88	4	106	75	0	7	88	116	108	107	0	107	114	107	107	107	107	107	107	115	114	115	107	107	109	108	107	107	107	107	106	107	107	108	109	107	106	1	106	106	106	88	107	107	107	107	106	1	106	1	1	1	106	78	106	106	106	107	91	106	1	1	4	3	78	107	79	2	1	2	5	78	78	78	1	1	2	3	1	3	79	1	1	107	94	94	1	106	107	106	107	106	1	1	1	106	88	89	3	4	3	106	79	0	106	0	0	0	0	0	2	3	1	1	0	1	3	7	89	88	88	5	75	107	1	88	7	89	115	114	0	0	0	0	107	107	7	106	7	107	107	108	7	8	7	7	7	7	7	106	7	114	106	69	107	107	107	7	75	114	114	114	114	107	107	107	107	107	107	107	107	107	107	107	107	107	107	107	107	7	108	108	109	106	108	108	108	108	108	108	108
E2079snippy	110	108	108	108	115	102	101	81	79	108	90	49	58	6	65	81	75	75	62	109	108	111	109	108	106	73	60	7	106	107	78	78	1	107	107	1	2	79	106	48	89	1	106	1	7	88	89	88	88	4	106	75	0	7	88	116	108	107	0	107	114	107	107	107	107	107	107	115	114	115	107	107	109	108	107	107	107	107	106	107	107	108	109	107	106	1	106	106	106	88	107	107	107	107	106	1	106	1	1	1	106	78	106	106	106	107	91	106	1	1	4	3	78	107	79	2	1	2	5	78	78	78	1	1	2	3	1	3	79	1	1	107	94	94	1	106	107	106	107	106	1	1	1	106	88	89	3	4	3	106	79	0	106	0	0	0	0	0	2	3	1	1	0	1	3	7	89	88	88	5	75	107	1	88	7	89	115	114	0	0	0	0	107	107	7	106	7	107	107	108	7	8	7	7	7	7	7	106	7	114	106	69	107	107	107	7	75	114	114	114	114	107	107	107	107	107	107	107	107	107	107	107	107	107	107	107	107	7	108	108	109	106	108	108	108	108	108	108	108
E2081snippy	278	278	277	277	290	287	282	258	255	310	169	90	173	108	196	207	205	204	195	244	243	219	244	243	286	200	194	102	1	3	256	255	106	293	3	106	107	203	1	90	168	106	2	106	102	167	168	167	167	108	1	204	107	102	167	234	3	0	107	0	232	0	1	0	0	0	0	233	232	233	0	0	4	2	0	1	0	0	3	0	0	2	2	0	3	106	1	1	1	167	2	1	1	3	2	106	2	106	106	106	3	205	2	3	4	4	224	3	106	106	108	108	255	5	255	106	106	106	110	255	255	255	106	106	107	108	106	108	203	106	106	293	208	208	106	2	4	1	4	2	106	106	106	1	167	168	108	109	107	3	203	107	1	107	107	107	107	107	109	108	106	106	107	108	108	102	167	167	167	109	204	0	108	167	102	168	232	232	107	107	107	107	0	0	102	1	102	0	0	1	102	103	102	102	102	102	102	2	102	232	1	201	1	0	0	102	204	232	232	232	232	0	0	0	0	0	0	0	0	0	0	0	0	0	0	0	0	102	3	3	2	1	1	1	3	3	3	1	277
E2082snippy	278	278	277	277	290	287	282	258	255	310	169	90	173	108	196	207	205	204	195	244	243	219	244	243	286	200	194	102	1	3	256	255	106	293	3	106	107	203	1	90	168	106	2	106	102	167	168	167	167	108	1	204	107	102	167	234	3	0	107	0	232	0	1	0	0	0	0	233	232	233	0	0	4	2	0	1	0	0	3	0	0	2	2	0	3	106	1	1	1	167	2	1	1	3	2	106	2	106	106	106	3	205	2	3	4	4	224	3	106	106	108	108	255	5	255	106	106	106	110	255	255	255	106	106	107	108	106	108	203	106	106	293	208	208	106	2	4	1	4	2	106	106	106	1	167	168	108	109	107	3	203	107	1	107	107	107	107	107	109	108	106	106	107	108	108	102	167	167	167	109	204	0	108	167	102	168	232	232	107	107	107	107	0	0	102	1	102	0	0	1	102	103	102	102	102	102	102	2	102	232	1	201	1	0	0	102	204	232	232	232	232	0	0	0	0	0	0	0	0	0	0	0	0	0	0	0	0	102	3	3	2	1	1	1	3	3	3	1	277
E2086snippy	107	105	105	105	112	99	98	79	77	105	86	50	56	9	62	80	74	74	59	105	104	107	105	104	103	72	57	0	101	102	76	76	6	104	102	6	7	78	101	49	85	6	101	6	0	84	85	84	84	9	101	74	7	0	84	113	103	102	7	102	111	102	102	102	102	102	102	112	111	112	102	102	106	103	102	102	102	102	101	102	102	103	104	102	101	6	101	101	101	84	102	102	102	102	101	6	101	6	6	6	101	77	101	101	101	102	88	101	6	6	9	8	76	102	77	7	6	7	10	76	76	76	6	6	7	8	6	8	78	6	6	104	90	90	6	101	102	101	102	101	6	6	6	101	84	85	8	9	8	101	78	7	101	7	7	7	7	7	9	8	6	6	7	8	8	0	85	84	84	10	74	102	8	84	0	85	112	111	7	7	7	7	102	102	0	101	0	102	102	103	0	1	0	0	0	0	0	101	0	111	101	66	102	102	102	0	74	111	111	111	111	102	102	102	102	102	102	102	102	102	102	102	102	102	102	102	102	0	105	105	104	103	103	103	105	105	105	103	105
E2087snippy	277	277	276	276	289	286	281	257	254	309	168	90	172	107	195	206	204	203	194	243	242	218	243	242	285	199	193	101	0	2	255	254	105	292	2	105	106	202	0	90	167	105	1	105	101	166	167	166	166	107	0	203	106	101	166	233	2	1	106	1	231	1	2	1	1	1	1	232	231	232	1	1	5	3	1	2	1	1	2	1	1	3	3	1	2	105	0	0	0	166	3	2	2	2	1	105	1	105	105	105	2	204	1	2	3	3	223	2	105	105	107	107	254	4	254	105	105	105	109	254	254	254	105	105	106	107	105	107	202	105	105	292	207	207	105	1	3	0	3	1	105	105	105	0	166	167	107	108	106	2	202	106	0	106	106	106	106	106	108	107	105	105	106	107	107	101	166	166	166	108	203	1	107	166	101	167	231	231	106	106	106	106	1	1	101	0	101	1	1	2	101	102	101	101	101	101	101	1	101	231	0	200	2	1	1	101	203	231	231	231	231	1	1	1	1	1	1	1	1	1	1	1	1	1	1	1	1	101	4	4	3	2	2	2	4	4	4	2	276
E2088snippy	107	105	105	105	112	99	98	79	77	105	86	50	56	9	62	80	74	74	59	105	104	107	105	104	103	72	57	0	101	102	76	76	6	104	102	6	7	78	101	49	85	6	101	6	0	84	85	84	84	9	101	74	7	0	84	113	103	102	7	102	111	102	102	102	102	102	102	112	111	112	102	102	106	103	102	102	102	102	101	102	102	103	104	102	101	6	101	101	101	84	102	102	102	102	101	6	101	6	6	6	101	77	101	101	101	102	88	101	6	6	9	8	76	102	77	7	6	7	10	76	76	76	6	6	7	8	6	8	78	6	6	104	90	90	6	101	102	101	102	101	6	6	6	101	84	85	8	9	8	101	78	7	101	7	7	7	7	7	9	8	6	6	7	8	8	0	85	84	84	10	74	102	8	84	0	85	112	111	7	7	7	7	102	102	0	101	0	102	102	103	0	1	0	0	0	0	0	101	0	111	101	66	102	102	102	0	74	111	111	111	111	102	102	102	102	102	102	102	102	102	102	102	102	102	102	102	102	0	105	105	104	103	103	103	105	105	105	103	105
E2092snippy	278	278	277	277	290	287	282	258	255	310	169	90	173	108	196	207	205	204	195	244	243	219	244	243	286	200	194	102	1	3	256	255	106	293	3	106	107	203	1	90	168	106	2	106	102	167	168	167	167	108	1	204	107	102	167	234	3	0	107	0	232	0	1	0	0	0	0	233	232	233	0	0	4	2	0	1	0	0	3	0	0	2	2	0	3	106	1	1	1	167	2	1	1	3	2	106	2	106	106	106	3	205	2	3	4	4	224	3	106	106	108	108	255	5	255	106	106	106	110	255	255	255	106	106	107	108	106	108	203	106	106	293	208	208	106	2	4	1	4	2	106	106	106	1	167	168	108	109	107	3	203	107	1	107	107	107	107	107	109	108	106	106	107	108	108	102	167	167	167	109	204	0	108	167	102	168	232	232	107	107	107	107	0	0	102	1	102	0	0	1	102	103	102	102	102	102	102	2	102	232	1	201	1	0	0	102	204	232	232	232	232	0	0	0	0	0	0	0	0	0	0	0	0	0	0	0	0	102	3	3	2	1	1	1	3	3	3	1	277
E2094snippy	278	278	277	277	290	287	282	258	255	310	169	90	173	108	196	207	205	204	195	244	243	219	244	243	286	200	194	102	1	3	256	255	106	293	3	106	107	203	1	90	168	106	2	106	102	167	168	167	167	108	1	204	107	102	167	234	3	0	107	0	232	0	1	0	0	0	0	233	232	233	0	0	4	2	0	1	0	0	3	0	0	2	2	0	3	106	1	1	1	167	2	1	1	3	2	106	2	106	106	106	3	205	2	3	4	4	224	3	106	106	108	108	255	5	255	106	106	106	110	255	255	255	106	106	107	108	106	108	203	106	106	293	208	208	106	2	4	1	4	2	106	106	106	1	167	168	108	109	107	3	203	107	1	107	107	107	107	107	109	108	106	106	107	108	108	102	167	167	167	109	204	0	108	167	102	168	232	232	107	107	107	107	0	0	102	1	102	0	0	1	102	103	102	102	102	102	102	2	102	232	1	201	1	0	0	102	204	232	232	232	232	0	0	0	0	0	0	0	0	0	0	0	0	0	0	0	0	102	3	3	2	1	1	1	3	3	3	1	277
E2095snippy	279	279	278	278	291	288	283	259	256	311	170	90	174	109	197	208	206	205	196	245	244	220	245	244	287	201	195	103	2	4	257	256	107	294	4	107	108	204	2	90	169	107	3	107	103	168	169	168	168	109	2	205	108	103	168	235	4	1	108	1	233	1	2	1	1	1	1	234	233	234	1	1	5	3	1	2	1	1	4	1	1	3	3	1	4	107	2	2	2	168	3	2	2	4	3	107	3	107	107	107	4	206	3	4	5	5	225	4	107	107	109	109	256	6	256	107	107	107	111	256	256	256	107	107	108	109	107	109	204	107	107	294	209	209	107	3	5	2	5	3	107	107	107	2	168	169	109	110	108	4	204	108	2	108	108	108	108	108	110	109	107	107	108	109	109	103	168	168	168	110	205	1	109	168	103	169	233	233	108	108	108	108	1	1	103	2	103	1	1	0	103	104	103	103	103	103	103	3	103	233	2	202	2	1	1	103	205	233	233	233	233	1	1	1	1	1	1	1	1	1	1	1	1	1	1	1	1	103	4	4	3	2	2	2	4	4	4	2	278
E2097snippy	107	105	105	105	112	99	98	79	77	105	86	50	56	9	62	80	74	74	59	105	104	107	105	104	103	72	57	0	101	102	76	76	6	104	102	6	7	78	101	49	85	6	101	6	0	84	85	84	84	9	101	74	7	0	84	113	103	102	7	102	111	102	102	102	102	102	102	112	111	112	102	102	106	103	102	102	102	102	101	102	102	103	104	102	101	6	101	101	101	84	102	102	102	102	101	6	101	6	6	6	101	77	101	101	101	102	88	101	6	6	9	8	76	102	77	7	6	7	10	76	76	76	6	6	7	8	6	8	78	6	6	104	90	90	6	101	102	101	102	101	6	6	6	101	84	85	8	9	8	101	78	7	101	7	7	7	7	7	9	8	6	6	7	8	8	0	85	84	84	10	74	102	8	84	0	85	112	111	7	7	7	7	102	102	0	101	0	102	102	103	0	1	0	0	0	0	0	101	0	111	101	66	102	102	102	0	74	111	111	111	111	102	102	102	102	102	102	102	102	102	102	102	102	102	102	102	102	0	105	105	104	103	103	103	105	105	105	103	105
E2098snippy	108	106	106	106	113	100	99	80	78	106	87	50	57	10	63	81	75	75	60	106	105	108	106	105	104	73	58	1	102	103	77	77	7	105	103	7	8	79	102	49	86	7	102	7	1	85	86	85	85	10	102	75	8	1	85	114	104	103	8	103	112	103	103	103	103	103	103	113	112	113	103	103	107	104	103	103	103	103	102	103	103	104	105	103	102	7	102	102	102	85	103	103	103	103	102	7	102	7	7	7	102	78	102	102	102	103	89	102	7	7	10	9	77	103	78	8	7	8	11	77	77	77	7	7	8	9	7	9	79	7	7	105	91	91	7	102	103	102	103	102	7	7	7	102	85	86	9	10	9	102	79	8	102	8	8	8	8	8	10	9	7	7	8	9	9	1	86	85	85	11	75	103	9	85	1	86	113	112	8	8	8	8	103	103	1	102	1	103	103	104	1	0	1	1	1	1	1	102	1	112	102	67	103	103	103	1	75	112	112	112	112	103	103	103	103	103	103	103	103	103	103	103	103	103	103	103	103	1	106	106	105	104	104	104	106	106	106	104	106
E2099snippy	107	105	105	105	112	99	98	79	77	105	86	50	56	9	62	80	74	74	59	105	104	107	105	104	103	72	57	0	101	102	76	76	6	104	102	6	7	78	101	49	85	6	101	6	0	84	85	84	84	9	101	74	7	0	84	113	103	102	7	102	111	102	102	102	102	102	102	112	111	112	102	102	106	103	102	102	102	102	101	102	102	103	104	102	101	6	101	101	101	84	102	102	102	102	101	6	101	6	6	6	101	77	101	101	101	102	88	101	6	6	9	8	76	102	77	7	6	7	10	76	76	76	6	6	7	8	6	8	78	6	6	104	90	90	6	101	102	101	102	101	6	6	6	101	84	85	8	9	8	101	78	7	101	7	7	7	7	7	9	8	6	6	7	8	8	0	85	84	84	10	74	102	8	84	0	85	112	111	7	7	7	7	102	102	0	101	0	102	102	103	0	1	0	0	0	0	0	101	0	111	101	66	102	102	102	0	74	111	111	111	111	102	102	102	102	102	102	102	102	102	102	102	102	102	102	102	102	0	105	105	104	103	103	103	105	105	105	103	105
E2100snippy	107	105	105	105	112	99	98	79	77	105	86	50	56	9	62	80	74	74	59	105	104	107	105	104	103	72	57	0	101	102	76	76	6	104	102	6	7	78	101	49	85	6	101	6	0	84	85	84	84	9	101	74	7	0	84	113	103	102	7	102	111	102	102	102	102	102	102	112	111	112	102	102	106	103	102	102	102	102	101	102	102	103	104	102	101	6	101	101	101	84	102	102	102	102	101	6	101	6	6	6	101	77	101	101	101	102	88	101	6	6	9	8	76	102	77	7	6	7	10	76	76	76	6	6	7	8	6	8	78	6	6	104	90	90	6	101	102	101	102	101	6	6	6	101	84	85	8	9	8	101	78	7	101	7	7	7	7	7	9	8	6	6	7	8	8	0	85	84	84	10	74	102	8	84	0	85	112	111	7	7	7	7	102	102	0	101	0	102	102	103	0	1	0	0	0	0	0	101	0	111	101	66	102	102	102	0	74	111	111	111	111	102	102	102	102	102	102	102	102	102	102	102	102	102	102	102	102	0	105	105	104	103	103	103	105	105	105	103	105
E2101snippy	107	105	105	105	112	99	98	79	77	105	86	50	56	9	62	80	74	74	59	105	104	107	105	104	103	72	57	0	101	102	76	76	6	104	102	6	7	78	101	49	85	6	101	6	0	84	85	84	84	9	101	74	7	0	84	113	103	102	7	102	111	102	102	102	102	102	102	112	111	112	102	102	106	103	102	102	102	102	101	102	102	103	104	102	101	6	101	101	101	84	102	102	102	102	101	6	101	6	6	6	101	77	101	101	101	102	88	101	6	6	9	8	76	102	77	7	6	7	10	76	76	76	6	6	7	8	6	8	78	6	6	104	90	90	6	101	102	101	102	101	6	6	6	101	84	85	8	9	8	101	78	7	101	7	7	7	7	7	9	8	6	6	7	8	8	0	85	84	84	10	74	102	8	84	0	85	112	111	7	7	7	7	102	102	0	101	0	102	102	103	0	1	0	0	0	0	0	101	0	111	101	66	102	102	102	0	74	111	111	111	111	102	102	102	102	102	102	102	102	102	102	102	102	102	102	102	102	0	105	105	104	103	103	103	105	105	105	103	105
E2103snippy	107	105	105	105	112	99	98	79	77	105	86	50	56	9	62	80	74	74	59	105	104	107	105	104	103	72	57	0	101	102	76	76	6	104	102	6	7	78	101	49	85	6	101	6	0	84	85	84	84	9	101	74	7	0	84	113	103	102	7	102	111	102	102	102	102	102	102	112	111	112	102	102	106	103	102	102	102	102	101	102	102	103	104	102	101	6	101	101	101	84	102	102	102	102	101	6	101	6	6	6	101	77	101	101	101	102	88	101	6	6	9	8	76	102	77	7	6	7	10	76	76	76	6	6	7	8	6	8	78	6	6	104	90	90	6	101	102	101	102	101	6	6	6	101	84	85	8	9	8	101	78	7	101	7	7	7	7	7	9	8	6	6	7	8	8	0	85	84	84	10	74	102	8	84	0	85	112	111	7	7	7	7	102	102	0	101	0	102	102	103	0	1	0	0	0	0	0	101	0	111	101	66	102	102	102	0	74	111	111	111	111	102	102	102	102	102	102	102	102	102	102	102	102	102	102	102	102	0	105	105	104	103	103	103	105	105	105	103	105
E2104snippy	107	105	105	105	112	99	98	79	77	105	86	50	56	9	62	80	74	74	59	105	104	107	105	104	103	72	57	0	101	102	76	76	6	104	102	6	7	78	101	49	85	6	101	6	0	84	85	84	84	9	101	74	7	0	84	113	103	102	7	102	111	102	102	102	102	102	102	112	111	112	102	102	106	103	102	102	102	102	101	102	102	103	104	102	101	6	101	101	101	84	102	102	102	102	101	6	101	6	6	6	101	77	101	101	101	102	88	101	6	6	9	8	76	102	77	7	6	7	10	76	76	76	6	6	7	8	6	8	78	6	6	104	90	90	6	101	102	101	102	101	6	6	6	101	84	85	8	9	8	101	78	7	101	7	7	7	7	7	9	8	6	6	7	8	8	0	85	84	84	10	74	102	8	84	0	85	112	111	7	7	7	7	102	102	0	101	0	102	102	103	0	1	0	0	0	0	0	101	0	111	101	66	102	102	102	0	74	111	111	111	111	102	102	102	102	102	102	102	102	102	102	102	102	102	102	102	102	0	105	105	104	103	103	103	105	105	105	103	105
E2105snippy	278	278	277	277	290	287	282	258	255	310	168	90	172	107	195	206	204	203	194	243	242	218	243	242	286	199	193	101	1	3	256	255	105	293	3	105	106	202	1	90	167	105	2	105	101	166	167	166	166	107	1	203	106	101	166	233	3	2	106	2	231	2	3	2	2	2	2	232	231	232	2	2	6	4	2	3	2	2	3	2	2	4	4	2	3	105	1	1	1	166	4	3	3	3	2	105	2	105	105	105	3	204	2	3	4	4	223	3	105	105	107	107	255	5	255	105	105	105	109	255	255	255	105	105	106	107	105	107	202	105	105	293	207	207	105	2	4	1	4	2	105	105	105	1	166	167	107	108	106	3	202	106	1	106	106	106	106	106	108	107	105	105	106	107	107	101	166	166	166	108	203	2	107	166	101	167	231	231	106	106	106	106	2	2	101	1	101	2	2	3	101	102	101	101	101	101	101	0	101	231	1	200	3	2	2	101	203	231	231	231	231	2	2	2	2	2	2	2	2	2	2	2	2	2	2	2	2	101	5	5	4	3	3	3	5	5	5	3	277
E2106snippy	107	105	105	105	112	99	98	79	77	105	86	50	56	9	62	80	74	74	59	105	104	107	105	104	103	72	57	0	101	102	76	76	6	104	102	6	7	78	101	49	85	6	101	6	0	84	85	84	84	9	101	74	7	0	84	113	103	102	7	102	111	102	102	102	102	102	102	112	111	112	102	102	106	103	102	102	102	102	101	102	102	103	104	102	101	6	101	101	101	84	102	102	102	102	101	6	101	6	6	6	101	77	101	101	101	102	88	101	6	6	9	8	76	102	77	7	6	7	10	76	76	76	6	6	7	8	6	8	78	6	6	104	90	90	6	101	102	101	102	101	6	6	6	101	84	85	8	9	8	101	78	7	101	7	7	7	7	7	9	8	6	6	7	8	8	0	85	84	84	10	74	102	8	84	0	85	112	111	7	7	7	7	102	102	0	101	0	102	102	103	0	1	0	0	0	0	0	101	0	111	101	66	102	102	102	0	74	111	111	111	111	102	102	102	102	102	102	102	102	102	102	102	102	102	102	102	102	0	105	105	104	103	103	103	105	105	105	103	105
E2107snippy	16	14	14	14	21	35	34	50	52	62	44	19	44	115	77	90	83	81	74	58	57	60	58	57	41	83	74	111	231	232	49	49	108	40	232	113	114	88	231	18	42	113	231	113	111	41	42	41	41	116	231	81	114	111	41	3	233	232	114	232	0	232	232	232	232	232	232	1	1	2	232	232	236	232	232	233	232	232	231	232	232	233	234	232	231	113	231	231	231	41	233	233	232	232	231	113	231	113	113	113	231	86	231	231	231	232	40	231	113	113	116	115	49	232	50	114	113	113	90	49	49	49	113	113	114	115	113	115	88	113	113	40	49	49	113	231	232	231	232	231	113	108	108	231	41	42	115	116	115	231	88	114	231	114	114	114	114	114	116	115	113	108	114	115	115	111	42	41	41	117	81	232	115	41	111	42	2	1	114	114	114	114	232	232	111	231	111	232	232	233	111	112	111	111	111	111	111	231	111	0	231	83	232	232	232	111	81	2	0	1	0	232	232	232	232	232	232	232	232	232	232	232	232	232	232	232	232	111	235	235	234	233	233	233	235	235	235	233	14
E2108snippy	277	277	276	276	289	286	281	257	254	309	168	90	172	107	195	206	204	203	194	243	242	218	243	242	285	199	193	101	0	2	255	254	105	292	2	105	106	202	0	90	167	105	1	105	101	166	167	166	166	107	0	203	106	101	166	233	2	1	106	1	231	1	2	1	1	1	1	232	231	232	1	1	5	3	1	2	1	1	2	1	1	3	3	1	2	105	0	0	0	166	3	2	2	2	1	105	1	105	105	105	2	204	1	2	3	3	223	2	105	105	107	107	254	4	254	105	105	105	109	254	254	254	105	105	106	107	105	107	202	105	105	292	207	207	105	1	3	0	3	1	105	105	105	0	166	167	107	108	106	2	202	106	0	106	106	106	106	106	108	107	105	105	106	107	107	101	166	166	166	108	203	1	107	166	101	167	231	231	106	106	106	106	1	1	101	0	101	1	1	2	101	102	101	101	101	101	101	1	101	231	0	200	2	1	1	101	203	231	231	231	231	1	1	1	1	1	1	1	1	1	1	1	1	1	1	1	1	101	4	4	3	2	2	2	4	4	4	2	276
E2110snippy	77	75	75	75	82	68	67	62	58	77	57	25	56	71	23	45	39	40	20	76	75	78	76	75	73	39	19	66	200	201	59	59	64	73	201	68	69	43	200	24	55	68	200	68	66	54	55	54	54	71	200	40	69	66	54	84	202	201	69	201	83	201	201	201	201	201	201	84	82	83	201	201	205	202	201	202	201	201	200	201	201	202	203	201	200	68	200	200	200	54	202	202	201	201	200	68	200	68	68	68	200	43	200	200	200	201	58	200	68	68	71	70	59	201	60	69	68	69	55	59	59	59	68	68	69	70	68	70	43	68	68	73	62	62	68	200	201	200	201	200	68	64	64	200	54	55	70	71	70	200	43	69	200	69	69	69	69	69	71	70	68	64	69	70	70	66	55	54	54	72	40	201	70	54	66	55	83	82	69	69	69	69	201	201	66	200	66	201	201	202	66	67	66	66	66	66	66	200	66	83	200	0	201	201	201	66	40	83	83	82	83	201	201	201	201	201	201	201	201	201	201	201	201	201	201	201	201	66	204	204	203	202	202	202	204	204	204	202	75
E2112snippy	279	279	278	278	291	288	283	259	256	311	169	90	173	108	196	207	205	204	195	244	243	219	244	243	287	200	194	102	2	4	257	256	106	294	4	106	107	203	2	90	168	106	3	106	102	167	168	167	167	108	2	204	107	102	167	234	4	1	107	1	232	1	2	1	1	1	1	233	232	233	1	1	5	3	1	2	1	1	4	1	1	3	3	1	4	106	2	2	2	167	3	2	2	4	3	106	3	106	106	106	4	205	3	4	5	5	224	4	106	106	108	108	256	6	256	106	106	106	110	256	256	256	106	106	107	108	106	108	203	106	106	294	208	208	106	3	5	2	5	3	106	106	106	2	167	168	108	109	107	4	203	107	2	107	107	107	107	107	109	108	106	106	107	108	108	102	167	167	167	109	204	1	108	167	102	168	232	232	107	107	107	107	1	1	102	2	102	1	1	2	102	103	102	102	102	102	102	3	102	232	2	201	0	1	1	102	204	232	232	232	232	1	1	1	1	1	1	1	1	1	1	1	1	1	1	1	1	102	4	4	3	2	2	2	4	4	4	2	278
E2119snippy	278	278	277	277	290	287	282	258	255	310	169	90	173	108	196	207	205	204	195	244	243	219	244	243	286	200	194	102	1	3	256	255	106	293	3	106	107	203	1	90	168	106	2	106	102	167	168	167	167	108	1	204	107	102	167	234	3	0	107	0	232	0	1	0	0	0	0	233	232	233	0	0	4	2	0	1	0	0	3	0	0	2	2	0	3	106	1	1	1	167	2	1	1	3	2	106	2	106	106	106	3	205	2	3	4	4	224	3	106	106	108	108	255	5	255	106	106	106	110	255	255	255	106	106	107	108	106	108	203	106	106	293	208	208	106	2	4	1	4	2	106	106	106	1	167	168	108	109	107	3	203	107	1	107	107	107	107	107	109	108	106	106	107	108	108	102	167	167	167	109	204	0	108	167	102	168	232	232	107	107	107	107	0	0	102	1	102	0	0	1	102	103	102	102	102	102	102	2	102	232	1	201	1	0	0	102	204	232	232	232	232	0	0	0	0	0	0	0	0	0	0	0	0	0	0	0	0	102	3	3	2	1	1	1	3	3	3	1	277
E2123snippy	278	278	277	277	290	287	282	258	255	310	169	90	173	108	196	207	205	204	195	244	243	219	244	243	286	200	194	102	1	3	256	255	106	293	3	106	107	203	1	90	168	106	2	106	102	167	168	167	167	108	1	204	107	102	167	234	3	0	107	0	232	0	1	0	0	0	0	233	232	233	0	0	4	2	0	1	0	0	3	0	0	2	2	0	3	106	1	1	1	167	2	1	1	3	2	106	2	106	106	106	3	205	2	3	4	4	224	3	106	106	108	108	255	5	255	106	106	106	110	255	255	255	106	106	107	108	106	108	203	106	106	293	208	208	106	2	4	1	4	2	106	106	106	1	167	168	108	109	107	3	203	107	1	107	107	107	107	107	109	108	106	106	107	108	108	102	167	167	167	109	204	0	108	167	102	168	232	232	107	107	107	107	0	0	102	1	102	0	0	1	102	103	102	102	102	102	102	2	102	232	1	201	1	0	0	102	204	232	232	232	232	0	0	0	0	0	0	0	0	0	0	0	0	0	0	0	0	102	3	3	2	1	1	1	3	3	3	1	277
E2127snippy	107	105	105	105	112	99	98	79	77	105	86	50	56	9	62	80	74	74	59	105	104	107	105	104	103	72	57	0	101	102	76	76	6	104	102	6	7	78	101	49	85	6	101	6	0	84	85	84	84	9	101	74	7	0	84	113	103	102	7	102	111	102	102	102	102	102	102	112	111	112	102	102	106	103	102	102	102	102	101	102	102	103	104	102	101	6	101	101	101	84	102	102	102	102	101	6	101	6	6	6	101	77	101	101	101	102	88	101	6	6	9	8	76	102	77	7	6	7	10	76	76	76	6	6	7	8	6	8	78	6	6	104	90	90	6	101	102	101	102	101	6	6	6	101	84	85	8	9	8	101	78	7	101	7	7	7	7	7	9	8	6	6	7	8	8	0	85	84	84	10	74	102	8	84	0	85	112	111	7	7	7	7	102	102	0	101	0	102	102	103	0	1	0	0	0	0	0	101	0	111	101	66	102	102	102	0	74	111	111	111	111	102	102	102	102	102	102	102	102	102	102	102	102	102	102	102	102	0	105	105	104	103	103	103	105	105	105	103	105
E2128snippy	75	73	73	73	80	66	65	57	55	75	51	16	53	79	36	43	37	4	32	70	69	72	70	69	71	37	31	74	203	204	54	54	72	71	204	76	77	41	203	15	49	76	203	76	74	48	49	48	48	79	203	0	75	74	48	82	205	204	75	204	81	204	204	204	204	204	204	82	80	81	204	204	206	205	204	205	204	204	203	204	204	205	206	204	203	76	203	203	203	48	205	205	204	204	203	76	203	76	76	76	203	41	203	203	203	204	57	203	76	76	79	78	54	204	55	77	76	77	59	54	54	54	76	76	77	78	76	78	41	76	76	71	56	56	76	203	204	203	204	203	76	72	72	203	48	49	78	79	78	203	41	75	203	75	75	75	75	75	77	78	76	72	75	76	78	74	49	48	48	80	0	204	76	48	74	49	81	80	75	75	75	75	204	204	74	203	74	204	204	205	74	75	74	74	74	74	74	203	74	81	203	40	204	204	204	74	0	81	81	80	81	204	204	204	204	204	204	204	204	204	204	204	204	204	204	204	204	74	205	205	206	203	205	205	205	205	205	205	73
E2129snippy	16	14	14	14	21	35	34	51	53	62	44	19	44	115	77	90	83	81	74	58	57	60	58	57	41	83	74	111	231	232	50	50	108	40	232	113	114	88	231	18	42	113	231	113	111	41	42	41	41	116	231	81	114	111	41	3	233	232	114	232	2	232	232	232	232	232	232	3	1	2	232	232	236	232	232	233	232	232	231	232	232	233	234	232	231	113	231	231	231	41	233	233	232	232	231	113	231	113	113	113	231	86	231	231	231	232	40	231	113	113	116	115	50	232	51	114	113	113	90	50	50	50	113	113	114	115	113	115	88	113	113	40	49	49	113	231	232	231	232	231	113	108	108	231	41	42	115	116	115	231	88	114	231	114	114	114	114	114	116	115	113	108	114	115	115	111	42	41	41	117	81	232	115	41	111	42	2	1	114	114	114	114	232	232	111	231	111	232	232	233	111	112	111	111	111	111	111	231	111	2	231	83	232	232	232	111	81	0	2	1	2	232	232	232	232	232	232	232	232	232	232	232	232	232	232	232	232	111	235	235	234	233	233	233	235	235	235	233	14
E2130snippy	16	14	14	14	21	35	34	50	52	62	44	19	44	115	77	90	83	81	74	58	57	60	58	57	41	83	74	111	231	232	49	49	108	40	232	113	114	88	231	18	42	113	231	113	111	41	42	41	41	116	231	81	114	111	41	3	233	232	114	232	0	232	232	232	232	232	232	1	1	2	232	232	236	232	232	233	232	232	231	232	232	233	234	232	231	113	231	231	231	41	233	233	232	232	231	113	231	113	113	113	231	86	231	231	231	232	40	231	113	113	116	115	49	232	50	114	113	113	90	49	49	49	113	113	114	115	113	115	88	113	113	40	49	49	113	231	232	231	232	231	113	108	108	231	41	42	115	116	115	231	88	114	231	114	114	114	114	114	116	115	113	108	114	115	115	111	42	41	41	117	81	232	115	41	111	42	2	1	114	114	114	114	232	232	111	231	111	232	232	233	111	112	111	111	111	111	111	231	111	0	231	83	232	232	232	111	81	2	0	1	0	232	232	232	232	232	232	232	232	232	232	232	232	232	232	232	232	111	235	235	234	233	233	233	235	235	235	233	14
E2131snippy	15	13	13	13	20	34	33	50	52	61	43	18	44	115	76	89	82	80	73	57	56	59	57	56	40	82	73	111	231	232	49	49	108	39	232	113	114	87	231	17	41	113	231	113	111	40	41	40	40	116	231	80	114	111	40	2	233	232	114	232	1	232	232	232	232	232	232	2	0	1	232	232	236	232	232	233	232	232	231	232	232	233	234	232	231	113	231	231	231	40	233	233	232	232	231	113	231	113	113	113	231	85	231	231	231	232	39	231	113	113	116	115	49	232	50	114	113	113	90	49	49	49	113	113	114	115	113	115	87	113	113	39	48	48	113	231	232	231	232	231	113	108	108	231	40	41	115	116	115	231	87	114	231	114	114	114	114	114	116	115	113	108	114	115	115	111	41	40	40	117	80	232	115	40	111	41	1	0	114	114	114	114	232	232	111	231	111	232	232	233	111	112	111	111	111	111	111	231	111	1	231	82	232	232	232	111	80	1	1	0	1	232	232	232	232	232	232	232	232	232	232	232	232	232	232	232	232	111	235	235	234	233	233	233	235	235	235	233	13
E2132snippy	16	14	14	14	21	35	34	50	52	62	44	19	44	115	77	90	83	81	74	58	57	60	58	57	41	83	74	111	231	232	49	49	108	40	232	113	114	88	231	18	42	113	231	113	111	41	42	41	41	116	231	81	114	111	41	3	233	232	114	232	0	232	232	232	232	232	232	1	1	2	232	232	236	232	232	233	232	232	231	232	232	233	234	232	231	113	231	231	231	41	233	233	232	232	231	113	231	113	113	113	231	86	231	231	231	232	40	231	113	113	116	115	49	232	50	114	113	113	90	49	49	49	113	113	114	115	113	115	88	113	113	40	49	49	113	231	232	231	232	231	113	108	108	231	41	42	115	116	115	231	88	114	231	114	114	114	114	114	116	115	113	108	114	115	115	111	42	41	41	117	81	232	115	41	111	42	2	1	114	114	114	114	232	232	111	231	111	232	232	233	111	112	111	111	111	111	111	231	111	0	231	83	232	232	232	111	81	2	0	1	0	232	232	232	232	232	232	232	232	232	232	232	232	232	232	232	232	111	235	235	234	233	233	233	235	235	235	233	14
E2136snippy	278	278	277	277	290	287	282	258	255	310	169	90	173	108	196	207	205	204	195	244	243	219	244	243	286	200	194	102	1	3	256	255	106	293	3	106	107	203	1	90	168	106	2	106	102	167	168	167	167	108	1	204	107	102	167	234	3	0	107	0	232	0	1	0	0	0	0	233	232	233	0	0	4	2	0	1	0	0	3	0	0	2	2	0	3	106	1	1	1	167	2	1	1	3	2	106	2	106	106	106	3	205	2	3	4	4	224	3	106	106	108	108	255	5	255	106	106	106	110	255	255	255	106	106	107	108	106	108	203	106	106	293	208	208	106	2	4	1	4	2	106	106	106	1	167	168	108	109	107	3	203	107	1	107	107	107	107	107	109	108	106	106	107	108	108	102	167	167	167	109	204	0	108	167	102	168	232	232	107	107	107	107	0	0	102	1	102	0	0	1	102	103	102	102	102	102	102	2	102	232	1	201	1	0	0	102	204	232	232	232	232	0	0	0	0	0	0	0	0	0	0	0	0	0	0	0	0	102	3	3	2	1	1	1	3	3	3	1	277
E2140snippy	278	278	277	277	290	287	282	258	255	310	169	90	173	108	196	207	205	204	195	244	243	219	244	243	286	200	194	102	1	3	256	255	106	293	3	106	107	203	1	90	168	106	2	106	102	167	168	167	167	108	1	204	107	102	167	234	3	0	107	0	232	0	1	0	0	0	0	233	232	233	0	0	4	2	0	1	0	0	3	0	0	2	2	0	3	106	1	1	1	167	2	1	1	3	2	106	2	106	106	106	3	205	2	3	4	4	224	3	106	106	108	108	255	5	255	106	106	106	110	255	255	255	106	106	107	108	106	108	203	106	106	293	208	208	106	2	4	1	4	2	106	106	106	1	167	168	108	109	107	3	203	107	1	107	107	107	107	107	109	108	106	106	107	108	108	102	167	167	167	109	204	0	108	167	102	168	232	232	107	107	107	107	0	0	102	1	102	0	0	1	102	103	102	102	102	102	102	2	102	232	1	201	1	0	0	102	204	232	232	232	232	0	0	0	0	0	0	0	0	0	0	0	0	0	0	0	0	102	3	3	2	1	1	1	3	3	3	1	277
E2142snippy	278	278	277	277	290	287	282	258	255	310	169	90	173	108	196	207	205	204	195	244	243	219	244	243	286	200	194	102	1	3	256	255	106	293	3	106	107	203	1	90	168	106	2	106	102	167	168	167	167	108	1	204	107	102	167	234	3	0	107	0	232	0	1	0	0	0	0	233	232	233	0	0	4	2	0	1	0	0	3	0	0	2	2	0	3	106	1	1	1	167	2	1	1	3	2	106	2	106	106	106	3	205	2	3	4	4	224	3	106	106	108	108	255	5	255	106	106	106	110	255	255	255	106	106	107	108	106	108	203	106	106	293	208	208	106	2	4	1	4	2	106	106	106	1	167	168	108	109	107	3	203	107	1	107	107	107	107	107	109	108	106	106	107	108	108	102	167	167	167	109	204	0	108	167	102	168	232	232	107	107	107	107	0	0	102	1	102	0	0	1	102	103	102	102	102	102	102	2	102	232	1	201	1	0	0	102	204	232	232	232	232	0	0	0	0	0	0	0	0	0	0	0	0	0	0	0	0	102	3	3	2	1	1	1	3	3	3	1	277
E2143snippy	278	278	277	277	290	287	282	258	255	310	169	90	173	108	196	207	205	204	195	244	243	219	244	243	286	200	194	102	1	3	256	255	106	293	3	106	107	203	1	90	168	106	2	106	102	167	168	167	167	108	1	204	107	102	167	234	3	0	107	0	232	0	1	0	0	0	0	233	232	233	0	0	4	2	0	1	0	0	3	0	0	2	2	0	3	106	1	1	1	167	2	1	1	3	2	106	2	106	106	106	3	205	2	3	4	4	224	3	106	106	108	108	255	5	255	106	106	106	110	255	255	255	106	106	107	108	106	108	203	106	106	293	208	208	106	2	4	1	4	2	106	106	106	1	167	168	108	109	107	3	203	107	1	107	107	107	107	107	109	108	106	106	107	108	108	102	167	167	167	109	204	0	108	167	102	168	232	232	107	107	107	107	0	0	102	1	102	0	0	1	102	103	102	102	102	102	102	2	102	232	1	201	1	0	0	102	204	232	232	232	232	0	0	0	0	0	0	0	0	0	0	0	0	0	0	0	0	102	3	3	2	1	1	1	3	3	3	1	277
E2147snippy	278	278	277	277	290	287	282	258	255	310	169	90	173	108	196	207	205	204	195	244	243	219	244	243	286	200	194	102	1	3	256	255	106	293	3	106	107	203	1	90	168	106	2	106	102	167	168	167	167	108	1	204	107	102	167	234	3	0	107	0	232	0	1	0	0	0	0	233	232	233	0	0	4	2	0	1	0	0	3	0	0	2	2	0	3	106	1	1	1	167	2	1	1	3	2	106	2	106	106	106	3	205	2	3	4	4	224	3	106	106	108	108	255	5	255	106	106	106	110	255	255	255	106	106	107	108	106	108	203	106	106	293	208	208	106	2	4	1	4	2	106	106	106	1	167	168	108	109	107	3	203	107	1	107	107	107	107	107	109	108	106	106	107	108	108	102	167	167	167	109	204	0	108	167	102	168	232	232	107	107	107	107	0	0	102	1	102	0	0	1	102	103	102	102	102	102	102	2	102	232	1	201	1	0	0	102	204	232	232	232	232	0	0	0	0	0	0	0	0	0	0	0	0	0	0	0	0	102	3	3	2	1	1	1	3	3	3	1	277
E2149snippy	278	278	277	277	290	287	282	258	255	310	169	90	173	108	196	207	205	204	195	244	243	219	244	243	286	200	194	102	1	3	256	255	106	293	3	106	107	203	1	90	168	106	2	106	102	167	168	167	167	108	1	204	107	102	167	234	3	0	107	0	232	0	1	0	0	0	0	233	232	233	0	0	4	2	0	1	0	0	3	0	0	2	2	0	3	106	1	1	1	167	2	1	1	3	2	106	2	106	106	106	3	205	2	3	4	4	224	3	106	106	108	108	255	5	255	106	106	106	110	255	255	255	106	106	107	108	106	108	203	106	106	293	208	208	106	2	4	1	4	2	106	106	106	1	167	168	108	109	107	3	203	107	1	107	107	107	107	107	109	108	106	106	107	108	108	102	167	167	167	109	204	0	108	167	102	168	232	232	107	107	107	107	0	0	102	1	102	0	0	1	102	103	102	102	102	102	102	2	102	232	1	201	1	0	0	102	204	232	232	232	232	0	0	0	0	0	0	0	0	0	0	0	0	0	0	0	0	102	3	3	2	1	1	1	3	3	3	1	277
E2157snippy	278	278	277	277	290	287	282	258	255	310	169	90	173	108	196	207	205	204	195	244	243	219	244	243	286	200	194	102	1	3	256	255	106	293	3	106	107	203	1	90	168	106	2	106	102	167	168	167	167	108	1	204	107	102	167	234	3	0	107	0	232	0	1	0	0	0	0	233	232	233	0	0	4	2	0	1	0	0	3	0	0	2	2	0	3	106	1	1	1	167	2	1	1	3	2	106	2	106	106	106	3	205	2	3	4	4	224	3	106	106	108	108	255	5	255	106	106	106	110	255	255	255	106	106	107	108	106	108	203	106	106	293	208	208	106	2	4	1	4	2	106	106	106	1	167	168	108	109	107	3	203	107	1	107	107	107	107	107	109	108	106	106	107	108	108	102	167	167	167	109	204	0	108	167	102	168	232	232	107	107	107	107	0	0	102	1	102	0	0	1	102	103	102	102	102	102	102	2	102	232	1	201	1	0	0	102	204	232	232	232	232	0	0	0	0	0	0	0	0	0	0	0	0	0	0	0	0	102	3	3	2	1	1	1	3	3	3	1	277
E2158snippy	278	278	277	277	290	287	282	258	255	310	169	90	173	108	196	207	205	204	195	244	243	219	244	243	286	200	194	102	1	3	256	255	106	293	3	106	107	203	1	90	168	106	2	106	102	167	168	167	167	108	1	204	107	102	167	234	3	0	107	0	232	0	1	0	0	0	0	233	232	233	0	0	4	2	0	1	0	0	3	0	0	2	2	0	3	106	1	1	1	167	2	1	1	3	2	106	2	106	106	106	3	205	2	3	4	4	224	3	106	106	108	108	255	5	255	106	106	106	110	255	255	255	106	106	107	108	106	108	203	106	106	293	208	208	106	2	4	1	4	2	106	106	106	1	167	168	108	109	107	3	203	107	1	107	107	107	107	107	109	108	106	106	107	108	108	102	167	167	167	109	204	0	108	167	102	168	232	232	107	107	107	107	0	0	102	1	102	0	0	1	102	103	102	102	102	102	102	2	102	232	1	201	1	0	0	102	204	232	232	232	232	0	0	0	0	0	0	0	0	0	0	0	0	0	0	0	0	102	3	3	2	1	1	1	3	3	3	1	277
E2166snippy	278	278	277	277	290	287	282	258	255	310	169	90	173	108	196	207	205	204	195	244	243	219	244	243	286	200	194	102	1	3	256	255	106	293	3	106	107	203	1	90	168	106	2	106	102	167	168	167	167	108	1	204	107	102	167	234	3	0	107	0	232	0	1	0	0	0	0	233	232	233	0	0	4	2	0	1	0	0	3	0	0	2	2	0	3	106	1	1	1	167	2	1	1	3	2	106	2	106	106	106	3	205	2	3	4	4	224	3	106	106	108	108	255	5	255	106	106	106	110	255	255	255	106	106	107	108	106	108	203	106	106	293	208	208	106	2	4	1	4	2	106	106	106	1	167	168	108	109	107	3	203	107	1	107	107	107	107	107	109	108	106	106	107	108	108	102	167	167	167	109	204	0	108	167	102	168	232	232	107	107	107	107	0	0	102	1	102	0	0	1	102	103	102	102	102	102	102	2	102	232	1	201	1	0	0	102	204	232	232	232	232	0	0	0	0	0	0	0	0	0	0	0	0	0	0	0	0	102	3	3	2	1	1	1	3	3	3	1	277
E2167snippy	278	278	277	277	290	287	282	258	255	310	169	90	173	108	196	207	205	204	195	244	243	219	244	243	286	200	194	102	1	3	256	255	106	293	3	106	107	203	1	90	168	106	2	106	102	167	168	167	167	108	1	204	107	102	167	234	3	0	107	0	232	0	1	0	0	0	0	233	232	233	0	0	4	2	0	1	0	0	3	0	0	2	2	0	3	106	1	1	1	167	2	1	1	3	2	106	2	106	106	106	3	205	2	3	4	4	224	3	106	106	108	108	255	5	255	106	106	106	110	255	255	255	106	106	107	108	106	108	203	106	106	293	208	208	106	2	4	1	4	2	106	106	106	1	167	168	108	109	107	3	203	107	1	107	107	107	107	107	109	108	106	106	107	108	108	102	167	167	167	109	204	0	108	167	102	168	232	232	107	107	107	107	0	0	102	1	102	0	0	1	102	103	102	102	102	102	102	2	102	232	1	201	1	0	0	102	204	232	232	232	232	0	0	0	0	0	0	0	0	0	0	0	0	0	0	0	0	102	3	3	2	1	1	1	3	3	3	1	277
E2171snippy	278	278	277	277	290	287	282	258	255	310	169	90	173	108	196	207	205	204	195	244	243	219	244	243	286	200	194	102	1	3	256	255	106	293	3	106	107	203	1	90	168	106	2	106	102	167	168	167	167	108	1	204	107	102	167	234	3	0	107	0	232	0	1	0	0	0	0	233	232	233	0	0	4	2	0	1	0	0	3	0	0	2	2	0	3	106	1	1	1	167	2	1	1	3	2	106	2	106	106	106	3	205	2	3	4	4	224	3	106	106	108	108	255	5	255	106	106	106	110	255	255	255	106	106	107	108	106	108	203	106	106	293	208	208	106	2	4	1	4	2	106	106	106	1	167	168	108	109	107	3	203	107	1	107	107	107	107	107	109	108	106	106	107	108	108	102	167	167	167	109	204	0	108	167	102	168	232	232	107	107	107	107	0	0	102	1	102	0	0	1	102	103	102	102	102	102	102	2	102	232	1	201	1	0	0	102	204	232	232	232	232	0	0	0	0	0	0	0	0	0	0	0	0	0	0	0	0	102	3	3	2	1	1	1	3	3	3	1	277
E2172snippy	278	278	277	277	290	287	282	258	255	310	169	90	173	108	196	207	205	204	195	244	243	219	244	243	286	200	194	102	1	3	256	255	106	293	3	106	107	203	1	90	168	106	2	106	102	167	168	167	167	108	1	204	107	102	167	234	3	0	107	0	232	0	1	0	0	0	0	233	232	233	0	0	4	2	0	1	0	0	3	0	0	2	2	0	3	106	1	1	1	167	2	1	1	3	2	106	2	106	106	106	3	205	2	3	4	4	224	3	106	106	108	108	255	5	255	106	106	106	110	255	255	255	106	106	107	108	106	108	203	106	106	293	208	208	106	2	4	1	4	2	106	106	106	1	167	168	108	109	107	3	203	107	1	107	107	107	107	107	109	108	106	106	107	108	108	102	167	167	167	109	204	0	108	167	102	168	232	232	107	107	107	107	0	0	102	1	102	0	0	1	102	103	102	102	102	102	102	2	102	232	1	201	1	0	0	102	204	232	232	232	232	0	0	0	0	0	0	0	0	0	0	0	0	0	0	0	0	102	3	3	2	1	1	1	3	3	3	1	277
E2173snippy	278	278	277	277	290	287	282	258	255	310	169	90	173	108	196	207	205	204	195	244	243	219	244	243	286	200	194	102	1	3	256	255	106	293	3	106	107	203	1	90	168	106	2	106	102	167	168	167	167	108	1	204	107	102	167	234	3	0	107	0	232	0	1	0	0	0	0	233	232	233	0	0	4	2	0	1	0	0	3	0	0	2	2	0	3	106	1	1	1	167	2	1	1	3	2	106	2	106	106	106	3	205	2	3	4	4	224	3	106	106	108	108	255	5	255	106	106	106	110	255	255	255	106	106	107	108	106	108	203	106	106	293	208	208	106	2	4	1	4	2	106	106	106	1	167	168	108	109	107	3	203	107	1	107	107	107	107	107	109	108	106	106	107	108	108	102	167	167	167	109	204	0	108	167	102	168	232	232	107	107	107	107	0	0	102	1	102	0	0	1	102	103	102	102	102	102	102	2	102	232	1	201	1	0	0	102	204	232	232	232	232	0	0	0	0	0	0	0	0	0	0	0	0	0	0	0	0	102	3	3	2	1	1	1	3	3	3	1	277
E2174snippy	278	278	277	277	290	287	282	258	255	310	169	90	173	108	196	207	205	204	195	244	243	219	244	243	286	200	194	102	1	3	256	255	106	293	3	106	107	203	1	90	168	106	2	106	102	167	168	167	167	108	1	204	107	102	167	234	3	0	107	0	232	0	1	0	0	0	0	233	232	233	0	0	4	2	0	1	0	0	3	0	0	2	2	0	3	106	1	1	1	167	2	1	1	3	2	106	2	106	106	106	3	205	2	3	4	4	224	3	106	106	108	108	255	5	255	106	106	106	110	255	255	255	106	106	107	108	106	108	203	106	106	293	208	208	106	2	4	1	4	2	106	106	106	1	167	168	108	109	107	3	203	107	1	107	107	107	107	107	109	108	106	106	107	108	108	102	167	167	167	109	204	0	108	167	102	168	232	232	107	107	107	107	0	0	102	1	102	0	0	1	102	103	102	102	102	102	102	2	102	232	1	201	1	0	0	102	204	232	232	232	232	0	0	0	0	0	0	0	0	0	0	0	0	0	0	0	0	102	3	3	2	1	1	1	3	3	3	1	277
E2175snippy	278	278	277	277	290	287	282	258	255	310	169	90	173	108	196	207	205	204	195	244	243	219	244	243	286	200	194	102	1	3	256	255	106	293	3	106	107	203	1	90	168	106	2	106	102	167	168	167	167	108	1	204	107	102	167	234	3	0	107	0	232	0	1	0	0	0	0	233	232	233	0	0	4	2	0	1	0	0	3	0	0	2	2	0	3	106	1	1	1	167	2	1	1	3	2	106	2	106	106	106	3	205	2	3	4	4	224	3	106	106	108	108	255	5	255	106	106	106	110	255	255	255	106	106	107	108	106	108	203	106	106	293	208	208	106	2	4	1	4	2	106	106	106	1	167	168	108	109	107	3	203	107	1	107	107	107	107	107	109	108	106	106	107	108	108	102	167	167	167	109	204	0	108	167	102	168	232	232	107	107	107	107	0	0	102	1	102	0	0	1	102	103	102	102	102	102	102	2	102	232	1	201	1	0	0	102	204	232	232	232	232	0	0	0	0	0	0	0	0	0	0	0	0	0	0	0	0	102	3	3	2	1	1	1	3	3	3	1	277
E2176snippy	278	278	277	277	290	287	282	258	255	310	169	90	173	108	196	207	205	204	195	244	243	219	244	243	286	200	194	102	1	3	256	255	106	293	3	106	107	203	1	90	168	106	2	106	102	167	168	167	167	108	1	204	107	102	167	234	3	0	107	0	232	0	1	0	0	0	0	233	232	233	0	0	4	2	0	1	0	0	3	0	0	2	2	0	3	106	1	1	1	167	2	1	1	3	2	106	2	106	106	106	3	205	2	3	4	4	224	3	106	106	108	108	255	5	255	106	106	106	110	255	255	255	106	106	107	108	106	108	203	106	106	293	208	208	106	2	4	1	4	2	106	106	106	1	167	168	108	109	107	3	203	107	1	107	107	107	107	107	109	108	106	106	107	108	108	102	167	167	167	109	204	0	108	167	102	168	232	232	107	107	107	107	0	0	102	1	102	0	0	1	102	103	102	102	102	102	102	2	102	232	1	201	1	0	0	102	204	232	232	232	232	0	0	0	0	0	0	0	0	0	0	0	0	0	0	0	0	102	3	3	2	1	1	1	3	3	3	1	277
E2181snippy	107	105	105	105	112	99	98	79	77	105	86	50	56	9	62	80	74	74	59	105	104	107	105	104	103	72	57	0	101	102	76	76	6	104	102	6	7	78	101	49	85	6	101	6	0	84	85	84	84	9	101	74	7	0	84	113	103	102	7	102	111	102	102	102	102	102	102	112	111	112	102	102	106	103	102	102	102	102	101	102	102	103	104	102	101	6	101	101	101	84	102	102	102	102	101	6	101	6	6	6	101	77	101	101	101	102	88	101	6	6	9	8	76	102	77	7	6	7	10	76	76	76	6	6	7	8	6	8	78	6	6	104	90	90	6	101	102	101	102	101	6	6	6	101	84	85	8	9	8	101	78	7	101	7	7	7	7	7	9	8	6	6	7	8	8	0	85	84	84	10	74	102	8	84	0	85	112	111	7	7	7	7	102	102	0	101	0	102	102	103	0	1	0	0	0	0	0	101	0	111	101	66	102	102	102	0	74	111	111	111	111	102	102	102	102	102	102	102	102	102	102	102	102	102	102	102	102	0	105	105	104	103	103	103	105	105	105	103	105
E2194snippy	281	281	280	280	293	290	285	259	256	313	172	91	174	111	199	208	206	205	198	247	246	222	247	246	289	201	197	105	4	6	257	256	109	296	6	109	110	204	4	91	171	109	5	109	105	170	171	170	170	111	4	205	108	105	170	237	6	3	108	3	235	3	4	3	3	3	3	236	235	236	3	3	1	5	3	4	3	3	6	3	3	5	5	3	6	109	4	4	4	170	5	4	4	6	5	109	5	109	109	109	6	206	5	6	7	7	227	6	109	109	111	111	256	8	256	109	109	109	113	256	256	256	109	109	110	111	109	111	204	109	109	296	211	211	109	5	7	4	7	5	109	109	109	4	170	171	111	112	110	6	204	108	4	108	108	108	108	108	110	111	109	109	108	109	111	105	170	170	170	112	205	3	109	170	105	171	235	235	108	108	108	108	3	3	105	4	105	3	3	4	105	106	105	105	105	105	105	5	105	235	4	204	4	3	3	105	205	235	235	235	235	3	3	3	3	3	3	3	3	3	3	3	3	3	3	3	3	105	0	0	5	2	4	4	0	0	0	4	280
E2195snippy	281	281	280	280	293	290	285	259	256	313	172	91	174	111	199	208	206	205	198	247	246	222	247	246	289	201	197	105	4	6	257	256	109	296	6	109	110	204	4	91	171	109	5	109	105	170	171	170	170	111	4	205	108	105	170	237	6	3	108	3	235	3	4	3	3	3	3	236	235	236	3	3	1	5	3	4	3	3	6	3	3	5	5	3	6	109	4	4	4	170	5	4	4	6	5	109	5	109	109	109	6	206	5	6	7	7	227	6	109	109	111	111	256	8	256	109	109	109	113	256	256	256	109	109	110	111	109	111	204	109	109	296	211	211	109	5	7	4	7	5	109	109	109	4	170	171	111	112	110	6	204	108	4	108	108	108	108	108	110	111	109	109	108	109	111	105	170	170	170	112	205	3	109	170	105	171	235	235	108	108	108	108	3	3	105	4	105	3	3	4	105	106	105	105	105	105	105	5	105	235	4	204	4	3	3	105	205	235	235	235	235	3	3	3	3	3	3	3	3	3	3	3	3	3	3	3	3	105	0	0	5	2	4	4	0	0	0	4	280
E2199snippy	280	280	279	279	292	289	284	260	257	312	171	90	175	110	198	209	207	206	197	246	245	221	246	245	288	202	196	104	3	5	258	257	108	295	5	108	109	205	3	90	170	108	4	108	104	169	170	169	169	110	3	206	109	104	169	236	5	2	109	2	234	2	3	2	2	2	2	235	234	235	2	2	6	4	2	3	2	2	5	2	2	4	2	2	5	108	3	3	3	169	4	3	3	5	4	108	4	108	108	108	5	207	4	5	6	6	226	5	108	108	110	110	257	7	257	108	108	108	112	257	257	257	108	108	109	110	108	110	205	108	108	295	210	210	108	4	6	3	6	4	108	108	108	3	169	170	110	111	109	5	205	109	3	109	109	109	109	109	111	110	108	108	109	110	110	104	169	169	169	111	206	2	110	169	104	170	234	234	109	109	109	109	2	2	104	3	104	2	2	3	104	105	104	104	104	104	104	4	104	234	3	203	3	2	2	104	206	234	234	234	234	2	2	2	2	2	2	2	2	2	2	2	2	2	2	2	2	104	5	5	0	3	1	1	5	5	5	3	279
E2202snippy	279	279	278	278	291	288	283	257	254	311	170	90	172	109	197	206	204	203	196	245	244	220	245	244	287	199	195	103	2	4	255	254	107	294	4	107	108	202	2	90	169	107	3	107	103	168	169	168	168	109	2	203	106	103	168	235	4	1	106	1	233	1	2	1	1	1	1	234	233	234	1	1	3	3	1	2	1	1	4	1	1	3	3	1	4	107	2	2	2	168	3	2	2	4	3	107	3	107	107	107	4	204	3	4	5	5	225	4	107	107	109	109	254	6	254	107	107	107	111	254	254	254	107	107	108	109	107	109	202	107	107	294	209	209	107	3	5	2	5	3	107	107	107	2	168	169	109	110	108	4	202	106	2	106	106	106	106	106	108	109	107	107	106	107	109	103	168	168	168	110	203	1	107	168	103	169	233	233	106	106	106	106	1	1	103	2	103	1	1	2	103	104	103	103	103	103	103	3	103	233	2	202	2	1	1	103	203	233	233	233	233	1	1	1	1	1	1	1	1	1	1	1	1	1	1	1	1	103	2	2	3	0	2	2	2	2	2	2	278
E2203snippy	279	279	278	278	291	288	283	259	256	311	170	90	174	109	197	208	206	205	196	245	244	220	245	244	287	201	195	103	2	4	257	256	107	294	4	107	108	204	2	90	169	107	3	107	103	168	169	168	168	109	2	205	108	103	168	235	4	1	108	1	233	1	2	1	1	1	1	234	233	234	1	1	5	3	1	2	1	1	4	1	1	3	1	1	4	107	2	2	2	168	3	2	2	4	3	107	3	107	107	107	4	206	3	4	5	5	225	4	107	107	109	109	256	6	256	107	107	107	111	256	256	256	107	107	108	109	107	109	204	107	107	294	209	209	107	3	5	2	5	3	107	107	107	2	168	169	109	110	108	4	204	108	2	108	108	108	108	108	110	109	107	107	108	109	109	103	168	168	168	110	205	1	109	168	103	169	233	233	108	108	108	108	1	1	103	2	103	1	1	2	103	104	103	103	103	103	103	3	103	233	2	202	2	1	1	103	205	233	233	233	233	1	1	1	1	1	1	1	1	1	1	1	1	1	1	1	1	103	4	4	1	2	0	0	4	4	4	2	278
E2204snippy	279	279	278	278	291	288	283	259	256	311	170	90	174	109	197	208	206	205	196	245	244	220	245	244	287	201	195	103	2	4	257	256	107	294	4	107	108	204	2	90	169	107	3	107	103	168	169	168	168	109	2	205	108	103	168	235	4	1	108	1	233	1	2	1	1	1	1	234	233	234	1	1	5	3	1	2	1	1	4	1	1	3	1	1	4	107	2	2	2	168	3	2	2	4	3	107	3	107	107	107	4	206	3	4	5	5	225	4	107	107	109	109	256	6	256	107	107	107	111	256	256	256	107	107	108	109	107	109	204	107	107	294	209	209	107	3	5	2	5	3	107	107	107	2	168	169	109	110	108	4	204	108	2	108	108	108	108	108	110	109	107	107	108	109	109	103	168	168	168	110	205	1	109	168	103	169	233	233	108	108	108	108	1	1	103	2	103	1	1	2	103	104	103	103	103	103	103	3	103	233	2	202	2	1	1	103	205	233	233	233	233	1	1	1	1	1	1	1	1	1	1	1	1	1	1	1	1	103	4	4	1	2	0	0	4	4	4	2	278
E2205snippy	281	281	280	280	293	290	285	259	256	313	172	91	174	111	199	208	206	205	198	247	246	222	247	246	289	201	197	105	4	6	257	256	109	296	6	109	110	204	4	91	171	109	5	109	105	170	171	170	170	111	4	205	108	105	170	237	6	3	108	3	235	3	4	3	3	3	3	236	235	236	3	3	1	5	3	4	3	3	6	3	3	5	5	3	6	109	4	4	4	170	5	4	4	6	5	109	5	109	109	109	6	206	5	6	7	7	227	6	109	109	111	111	256	8	256	109	109	109	113	256	256	256	109	109	110	111	109	111	204	109	109	296	211	211	109	5	7	4	7	5	109	109	109	4	170	171	111	112	110	6	204	108	4	108	108	108	108	108	110	111	109	109	108	109	111	105	170	170	170	112	205	3	109	170	105	171	235	235	108	108	108	108	3	3	105	4	105	3	3	4	105	106	105	105	105	105	105	5	105	235	4	204	4	3	3	105	205	235	235	235	235	3	3	3	3	3	3	3	3	3	3	3	3	3	3	3	3	105	0	0	5	2	4	4	0	0	0	4	280
E2207snippy	281	281	280	280	293	290	285	259	256	313	172	91	174	111	199	208	206	205	198	247	246	222	247	246	289	201	197	105	4	6	257	256	109	296	6	109	110	204	4	91	171	109	5	109	105	170	171	170	170	111	4	205	108	105	170	237	6	3	108	3	235	3	4	3	3	3	3	236	235	236	3	3	1	5	3	4	3	3	6	3	3	5	5	3	6	109	4	4	4	170	5	4	4	6	5	109	5	109	109	109	6	206	5	6	7	7	227	6	109	109	111	111	256	8	256	109	109	109	113	256	256	256	109	109	110	111	109	111	204	109	109	296	211	211	109	5	7	4	7	5	109	109	109	4	170	171	111	112	110	6	204	108	4	108	108	108	108	108	110	111	109	109	108	109	111	105	170	170	170	112	205	3	109	170	105	171	235	235	108	108	108	108	3	3	105	4	105	3	3	4	105	106	105	105	105	105	105	5	105	235	4	204	4	3	3	105	205	235	235	235	235	3	3	3	3	3	3	3	3	3	3	3	3	3	3	3	3	105	0	0	5	2	4	4	0	0	0	4	280
E2211snippy	281	281	280	280	293	290	285	259	256	313	172	91	174	111	199	208	206	205	198	247	246	222	247	246	289	201	197	105	4	6	257	256	109	296	6	109	110	204	4	91	171	109	5	109	105	170	171	170	170	111	4	205	108	105	170	237	6	3	108	3	235	3	4	3	3	3	3	236	235	236	3	3	1	5	3	4	3	3	6	3	3	5	5	3	6	109	4	4	4	170	5	4	4	6	5	109	5	109	109	109	6	206	5	6	7	7	227	6	109	109	111	111	256	8	256	109	109	109	113	256	256	256	109	109	110	111	109	111	204	109	109	296	211	211	109	5	7	4	7	5	109	109	109	4	170	171	111	112	110	6	204	108	4	108	108	108	108	108	110	111	109	109	108	109	111	105	170	170	170	112	205	3	109	170	105	171	235	235	108	108	108	108	3	3	105	4	105	3	3	4	105	106	105	105	105	105	105	5	105	235	4	204	4	3	3	105	205	235	235	235	235	3	3	3	3	3	3	3	3	3	3	3	3	3	3	3	3	105	0	0	5	2	4	4	0	0	0	4	280
E2214snippy	279	279	278	278	291	288	283	259	256	311	170	90	174	109	197	208	206	205	196	245	244	220	245	244	287	201	195	103	2	4	257	256	107	294	4	107	108	204	2	90	169	107	3	107	103	168	169	168	168	109	2	205	108	103	168	235	4	1	108	1	233	1	2	1	1	1	1	234	233	234	1	1	5	3	1	2	1	1	4	1	1	3	3	1	4	107	2	2	2	168	3	2	2	4	3	107	3	107	107	107	4	206	3	4	5	5	225	4	107	107	109	109	256	6	256	107	107	107	111	256	256	256	107	107	108	109	107	109	204	107	107	294	209	209	107	3	5	2	5	3	107	107	107	2	168	169	109	110	108	4	204	108	2	108	108	108	108	108	110	109	107	107	108	109	109	103	168	168	168	110	205	1	109	168	103	169	233	233	108	108	108	108	1	1	103	2	103	1	1	2	103	104	103	103	103	103	103	3	103	233	2	202	2	1	1	103	205	233	233	233	233	1	1	1	1	1	1	1	1	1	1	1	1	1	1	1	1	103	4	4	3	2	2	2	4	4	4	0	278
Reference	3	1	0	0	14	45	40	80	78	80	35	19	41	110	70	82	76	73	67	52	51	54	52	51	47	76	66	105	276	276	79	78	102	52	276	107	108	80	276	18	33	107	276	107	105	32	33	32	32	110	276	73	108	105	32	15	278	277	108	277	14	277	277	277	277	277	277	15	13	14	277	277	281	277	277	278	277	277	278	277	277	279	279	277	278	107	276	276	276	32	279	278	278	276	275	107	275	107	107	107	274	80	275	274	275	275	31	274	107	107	110	109	78	277	79	108	107	107	83	78	78	78	107	107	108	109	107	109	80	107	107	52	48	48	107	277	275	276	275	277	107	102	102	276	32	33	109	110	109	274	80	108	276	108	108	108	108	108	110	109	107	102	108	109	109	105	33	32	32	111	73	277	109	32	105	33	14	13	108	108	108	108	277	277	105	276	105	277	277	278	105	106	105	105	105	105	105	277	105	14	276	75	278	277	277	105	73	14	14	13	14	277	277	277	277	277	277	277	277	277	277	277	277	277	277	277	277	105	280	280	279	278	278	278	280	280	280	278	0
