## Supplementary material for "Changes to an intensive care unit *Acinetobacter baumannii* population following COVID-19 disruptions and targeted infection prevention interventions": Table S5

### Sheet: ST164_gubbins-filtered_cgSNPs
snp-Dists 0.6.3	P455snippy	P456snippy	P457snippy	P458snippy	P463snippy	P469snippy	P474snippy	P475snippy	P476snippy	P477snippy	P478snippy	P481snippy	P485snippy	P486snippy	P487snippy	P488snippy	P492snippy	P496snippy	P497snippy	P498snippy	P504snippy	P506snippy	P511snippy	P516snippy	P518snippy	P522snippy	P526snippy	P527snippy	P529snippy	P532snippy	P534snippy	P539snippy	P543snippy	P548snippy	P549snippy	P551snippy	P552snippy	P554snippy	P556snippy	P559snippy	P562snippy	P563snippy	P564snippy	P572snippy	P573snippy	P575snippy	C6snippy	E1835snippy	E1836snippy	E1838snippy	E1840snippy	E1841snippy	E1842snippy	E1843snippy	E1844snippy	E1845snippy	E1846snippy	E1847snippy	E1848snippy	E1849snippy	E1850snippy	E1851snippy	E1852snippy	E1859snippy	E1861snippy	E1862snippy	E1864snippy	E1865snippy	E1869snippy	E1870snippy	E1872snippy	E1873snippy	E1875snippy	E1878snippy	E1879snippy	E1880snippy	E1883snippy	E1884snippy	E1885snippy	E1888snippy	E1889snippy	E1890snippy	E1894snippy	E1904snippy	E1905snippy	E1906snippy	E1907snippy	E1914snippy	E1915snippy	E1918snippy	E1921snippy	E1924snippy	E1925snippy	E1926snippy	E1927snippy	E1928snippy	E1929snippy	E1936snippy	E1942snippy	E1943snippy	E1944snippy	E1945snippy	E1946snippy	E1947snippy	E1949snippy	E1951snippy	E1952snippy	E1953snippy	E1954snippy	E1955snippy	E1962snippy	E1963snippy	E1968snippy	E1969snippy	E1970snippy	E1971snippy	E1972snippy	E1973snippy	E1974snippy	E1977snippy	E1978snippy	E1983snippy	E1984snippy	E1985snippy	E1986snippy	E1989snippy	E1996snippy	E1997snippy	E1999snippy	E2001snippy	E2002snippy	E2003snippy	E2013snippy	E2017snippy	E2018snippy	E2023snippy	E2024snippy	E2025snippy	E2026snippy	E2027snippy	E2028snippy	E2033snippy	E2034snippy	E2035snippy	E2038snippy	E2039snippy	E2040snippy	E2042snippy	E2043snippy	E2045snippy	E2050snippy	E2051snippy	E2052snippy	E2053snippy	E2054snippy	E2055snippy	E2056snippy	E2060snippy	E2061snippy	E2062snippy	E2063snippy	E2065snippy	E2067snippy	E2068snippy	E2069snippy	E2071snippy	E2072snippy	E2076snippy	E2080snippy	E2084snippy	E2085snippy	E2089snippy	E2090snippy	E2091snippy	E2093snippy	E2096snippy	E2111snippy	E2113snippy	E2124snippy	E2125snippy	E2126snippy	E2134snippy	E2135snippy	E2137snippy	E2138snippy	E2139snippy	E2141snippy	E2144snippy	E2145snippy	E2146snippy	E2148snippy	E2151snippy	E2156snippy	E2161snippy	E2162snippy	E2164snippy	E2165snippy	E2168snippy	E2170snippy	E2186snippy	E2197snippy	E2198snippy	E2200snippy	E2201snippy	E2213snippy	Reference
P455snippy	0	6	6	6	1	6	0	7	6	6	6	6	0	6	6	8	8	6	9	7	6	8	17	18	0	6	7	7	7	6	4	7	8	3	3	8	5	7	8	1	0	1	8	1	1	9	3	8	7	7	6	6	6	6	6	6	6	6	6	6	6	0	1	6	6	0	6	2	1	5	1	0	1	0	2	5	0	0	1	6	6	6	7	4	8	6	2	3	0	8	6	6	6	6	7	8	9	7	9	8	7	7	6	6	6	7	0	6	7	0	6	6	7	3	3	6	6	6	6	8	8	9	6	7	7	11	6	6	7	7	6	7	6	8	6	0	1	1	0	1	1	7	6	3	4	7	7	7	8	7	0	0	0	2	0	0	0	6	7	6	6	3	3	7	8	7	7	7	0	0	0	3	7	12	9	1	7	7	7	8	7	6	8	7	8	7	8	7	7	7	7	0	8	4	6	7	9	0	0	7	6	7	1	1	6	8
P456snippy	6	0	0	0	7	0	6	1	0	0	0	0	6	0	0	2	2	0	3	1	0	2	11	12	6	0	1	1	1	0	8	1	2	7	7	2	9	1	2	7	6	7	2	5	7	3	9	2	1	1	0	0	0	0	0	0	0	0	0	0	0	6	7	0	0	6	0	6	5	9	7	6	7	6	6	9	6	6	7	0	0	0	1	10	2	0	8	9	6	2	0	0	0	0	1	2	3	1	3	2	1	1	0	0	0	1	6	0	1	6	0	0	1	9	7	0	0	0	0	2	2	3	0	1	1	5	0	0	1	1	0	1	0	2	0	6	7	7	6	7	7	1	0	9	10	1	1	1	2	1	6	6	6	8	6	6	6	0	1	0	0	9	9	1	2	1	1	1	6	6	6	9	1	6	3	7	1	1	1	2	1	0	2	1	2	1	2	1	1	1	1	6	2	10	0	1	3	6	6	1	0	1	7	7	0	2
P457snippy	6	0	0	0	7	0	6	1	0	0	0	0	6	0	0	2	2	0	3	1	0	2	11	12	6	0	1	1	1	0	8	1	2	7	7	2	9	1	2	7	6	7	2	5	7	3	9	2	1	1	0	0	0	0	0	0	0	0	0	0	0	6	7	0	0	6	0	6	5	9	7	6	7	6	6	9	6	6	7	0	0	0	1	10	2	0	8	9	6	2	0	0	0	0	1	2	3	1	3	2	1	1	0	0	0	1	6	0	1	6	0	0	1	9	7	0	0	0	0	2	2	3	0	1	1	5	0	0	1	1	0	1	0	2	0	6	7	7	6	7	7	1	0	9	10	1	1	1	2	1	6	6	6	8	6	6	6	0	1	0	0	9	9	1	2	1	1	1	6	6	6	9	1	6	3	7	1	1	1	2	1	0	2	1	2	1	2	1	1	1	1	6	2	10	0	1	3	6	6	1	0	1	7	7	0	2
P458snippy	6	0	0	0	7	0	6	1	0	0	0	0	6	0	0	2	2	0	3	1	0	2	11	12	6	0	1	1	1	0	8	1	2	7	7	2	9	1	2	7	6	7	2	5	7	3	9	2	1	1	0	0	0	0	0	0	0	0	0	0	0	6	7	0	0	6	0	6	5	9	7	6	7	6	6	9	6	6	7	0	0	0	1	10	2	0	8	9	6	2	0	0	0	0	1	2	3	1	3	2	1	1	0	0	0	1	6	0	1	6	0	0	1	9	7	0	0	0	0	2	2	3	0	1	1	5	0	0	1	1	0	1	0	2	0	6	7	7	6	7	7	1	0	9	10	1	1	1	2	1	6	6	6	8	6	6	6	0	1	0	0	9	9	1	2	1	1	1	6	6	6	9	1	6	3	7	1	1	1	2	1	0	2	1	2	1	2	1	1	1	1	6	2	10	0	1	3	6	6	1	0	1	7	7	0	2
P463snippy	1	7	7	7	0	7	1	8	7	7	7	7	1	7	7	9	9	7	10	8	7	9	18	19	1	7	8	8	8	7	5	8	9	4	4	9	6	8	9	2	1	2	9	2	2	10	4	9	8	8	7	7	7	7	7	7	7	7	7	7	7	1	2	7	7	1	7	3	2	6	2	1	2	1	3	6	1	1	2	7	7	7	8	5	9	7	3	4	1	9	7	7	7	7	8	9	10	8	10	9	8	8	7	7	7	8	1	7	8	1	7	7	8	4	4	7	7	7	7	9	9	10	7	8	8	12	7	7	8	8	7	8	7	9	7	1	2	2	1	2	2	8	7	4	5	8	8	8	9	8	1	1	1	3	1	1	1	7	8	7	7	4	4	8	9	8	8	8	1	1	1	4	8	13	10	2	8	8	8	9	8	7	9	8	9	8	9	8	8	8	8	1	9	5	7	8	10	1	1	8	7	8	2	2	7	9
P469snippy	6	0	0	0	7	0	6	1	0	0	0	0	6	0	0	2	2	0	3	1	0	2	11	12	6	0	1	1	1	0	8	1	2	7	7	2	9	1	2	7	6	7	2	5	7	3	9	2	1	1	0	0	0	0	0	0	0	0	0	0	0	6	7	0	0	6	0	6	5	9	7	6	7	6	6	9	6	6	7	0	0	0	1	10	2	0	8	9	6	2	0	0	0	0	1	2	3	1	3	2	1	1	0	0	0	1	6	0	1	6	0	0	1	9	7	0	0	0	0	2	2	3	0	1	1	5	0	0	1	1	0	1	0	2	0	6	7	7	6	7	7	1	0	9	10	1	1	1	2	1	6	6	6	8	6	6	6	0	1	0	0	9	9	1	2	1	1	1	6	6	6	9	1	6	3	7	1	1	1	2	1	0	2	1	2	1	2	1	1	1	1	6	2	10	0	1	3	6	6	1	0	1	7	7	0	2
P474snippy	0	6	6	6	1	6	0	7	6	6	6	6	0	6	6	8	8	6	9	7	6	8	17	18	0	6	7	7	7	6	4	7	8	3	3	8	5	7	8	1	0	1	8	1	1	9	3	8	7	7	6	6	6	6	6	6	6	6	6	6	6	0	1	6	6	0	6	2	1	5	1	0	1	0	2	5	0	0	1	6	6	6	7	4	8	6	2	3	0	8	6	6	6	6	7	8	9	7	9	8	7	7	6	6	6	7	0	6	7	0	6	6	7	3	3	6	6	6	6	8	8	9	6	7	7	11	6	6	7	7	6	7	6	8	6	0	1	1	0	1	1	7	6	3	4	7	7	7	8	7	0	0	0	2	0	0	0	6	7	6	6	3	3	7	8	7	7	7	0	0	0	3	7	12	9	1	7	7	7	8	7	6	8	7	8	7	8	7	7	7	7	0	8	4	6	7	9	0	0	7	6	7	1	1	6	8
P475snippy	7	1	1	1	8	1	7	0	1	1	1	1	7	1	1	3	3	1	4	2	1	3	12	13	7	1	2	2	2	1	9	2	3	8	8	3	10	2	3	8	7	8	3	6	8	4	10	3	2	2	1	1	1	1	1	1	1	1	1	1	1	7	8	1	1	7	1	7	6	10	8	7	8	7	7	10	7	7	8	1	1	1	2	11	3	1	9	10	7	3	1	1	1	1	2	3	4	2	4	3	2	2	1	1	1	2	7	1	2	7	1	1	2	10	8	1	1	1	1	3	3	4	1	2	2	6	1	1	2	2	1	2	1	3	1	7	8	8	7	8	8	2	1	10	11	2	2	2	3	2	7	7	7	9	7	7	7	1	2	1	1	10	10	2	3	2	2	2	7	7	7	10	2	7	4	8	2	2	2	3	2	1	3	2	3	2	3	2	2	2	2	7	3	11	1	2	4	7	7	2	1	2	8	8	1	3
P476snippy	6	0	0	0	7	0	6	1	0	0	0	0	6	0	0	2	2	0	3	1	0	2	11	12	6	0	1	1	1	0	8	1	2	7	7	2	9	1	2	7	6	7	2	5	7	3	9	2	1	1	0	0	0	0	0	0	0	0	0	0	0	6	7	0	0	6	0	6	5	9	7	6	7	6	6	9	6	6	7	0	0	0	1	10	2	0	8	9	6	2	0	0	0	0	1	2	3	1	3	2	1	1	0	0	0	1	6	0	1	6	0	0	1	9	7	0	0	0	0	2	2	3	0	1	1	5	0	0	1	1	0	1	0	2	0	6	7	7	6	7	7	1	0	9	10	1	1	1	2	1	6	6	6	8	6	6	6	0	1	0	0	9	9	1	2	1	1	1	6	6	6	9	1	6	3	7	1	1	1	2	1	0	2	1	2	1	2	1	1	1	1	6	2	10	0	1	3	6	6	1	0	1	7	7	0	2
P477snippy	6	0	0	0	7	0	6	1	0	0	0	0	6	0	0	2	2	0	3	1	0	2	11	12	6	0	1	1	1	0	8	1	2	7	7	2	9	1	2	7	6	7	2	5	7	3	9	2	1	1	0	0	0	0	0	0	0	0	0	0	0	6	7	0	0	6	0	6	5	9	7	6	7	6	6	9	6	6	7	0	0	0	1	10	2	0	8	9	6	2	0	0	0	0	1	2	3	1	3	2	1	1	0	0	0	1	6	0	1	6	0	0	1	9	7	0	0	0	0	2	2	3	0	1	1	5	0	0	1	1	0	1	0	2	0	6	7	7	6	7	7	1	0	9	10	1	1	1	2	1	6	6	6	8	6	6	6	0	1	0	0	9	9	1	2	1	1	1	6	6	6	9	1	6	3	7	1	1	1	2	1	0	2	1	2	1	2	1	1	1	1	6	2	10	0	1	3	6	6	1	0	1	7	7	0	2
P478snippy	6	0	0	0	7	0	6	1	0	0	0	0	6	0	0	2	2	0	3	1	0	2	11	12	6	0	1	1	1	0	8	1	2	7	7	2	9	1	2	7	6	7	2	5	7	3	9	2	1	1	0	0	0	0	0	0	0	0	0	0	0	6	7	0	0	6	0	6	5	9	7	6	7	6	6	9	6	6	7	0	0	0	1	10	2	0	8	9	6	2	0	0	0	0	1	2	3	1	3	2	1	1	0	0	0	1	6	0	1	6	0	0	1	9	7	0	0	0	0	2	2	3	0	1	1	5	0	0	1	1	0	1	0	2	0	6	7	7	6	7	7	1	0	9	10	1	1	1	2	1	6	6	6	8	6	6	6	0	1	0	0	9	9	1	2	1	1	1	6	6	6	9	1	6	3	7	1	1	1	2	1	0	2	1	2	1	2	1	1	1	1	6	2	10	0	1	3	6	6	1	0	1	7	7	0	2
P481snippy	6	0	0	0	7	0	6	1	0	0	0	0	6	0	0	2	2	0	3	1	0	2	11	12	6	0	1	1	1	0	8	1	2	7	7	2	9	1	2	7	6	7	2	5	7	3	9	2	1	1	0	0	0	0	0	0	0	0	0	0	0	6	7	0	0	6	0	6	5	9	7	6	7	6	6	9	6	6	7	0	0	0	1	10	2	0	8	9	6	2	0	0	0	0	1	2	3	1	3	2	1	1	0	0	0	1	6	0	1	6	0	0	1	9	7	0	0	0	0	2	2	3	0	1	1	5	0	0	1	1	0	1	0	2	0	6	7	7	6	7	7	1	0	9	10	1	1	1	2	1	6	6	6	8	6	6	6	0	1	0	0	9	9	1	2	1	1	1	6	6	6	9	1	6	3	7	1	1	1	2	1	0	2	1	2	1	2	1	1	1	1	6	2	10	0	1	3	6	6	1	0	1	7	7	0	2
P485snippy	0	6	6	6	1	6	0	7	6	6	6	6	0	6	6	8	8	6	9	7	6	8	17	18	0	6	7	7	7	6	4	7	8	3	3	8	5	7	8	1	0	1	8	1	1	9	3	8	7	7	6	6	6	6	6	6	6	6	6	6	6	0	1	6	6	0	6	2	1	5	1	0	1	0	2	5	0	0	1	6	6	6	7	4	8	6	2	3	0	8	6	6	6	6	7	8	9	7	9	8	7	7	6	6	6	7	0	6	7	0	6	6	7	3	3	6	6	6	6	8	8	9	6	7	7	11	6	6	7	7	6	7	6	8	6	0	1	1	0	1	1	7	6	3	4	7	7	7	8	7	0	0	0	2	0	0	0	6	7	6	6	3	3	7	8	7	7	7	0	0	0	3	7	12	9	1	7	7	7	8	7	6	8	7	8	7	8	7	7	7	7	0	8	4	6	7	9	0	0	7	6	7	1	1	6	8
P486snippy	6	0	0	0	7	0	6	1	0	0	0	0	6	0	0	2	2	0	3	1	0	2	11	12	6	0	1	1	1	0	8	1	2	7	7	2	9	1	2	7	6	7	2	5	7	3	9	2	1	1	0	0	0	0	0	0	0	0	0	0	0	6	7	0	0	6	0	6	5	9	7	6	7	6	6	9	6	6	7	0	0	0	1	10	2	0	8	9	6	2	0	0	0	0	1	2	3	1	3	2	1	1	0	0	0	1	6	0	1	6	0	0	1	9	7	0	0	0	0	2	2	3	0	1	1	5	0	0	1	1	0	1	0	2	0	6	7	7	6	7	7	1	0	9	10	1	1	1	2	1	6	6	6	8	6	6	6	0	1	0	0	9	9	1	2	1	1	1	6	6	6	9	1	6	3	7	1	1	1	2	1	0	2	1	2	1	2	1	1	1	1	6	2	10	0	1	3	6	6	1	0	1	7	7	0	2
P487snippy	6	0	0	0	7	0	6	1	0	0	0	0	6	0	0	2	2	0	3	1	0	2	11	12	6	0	1	1	1	0	8	1	2	7	7	2	9	1	2	7	6	7	2	5	7	3	9	2	1	1	0	0	0	0	0	0	0	0	0	0	0	6	7	0	0	6	0	6	5	9	7	6	7	6	6	9	6	6	7	0	0	0	1	10	2	0	8	9	6	2	0	0	0	0	1	2	3	1	3	2	1	1	0	0	0	1	6	0	1	6	0	0	1	9	7	0	0	0	0	2	2	3	0	1	1	5	0	0	1	1	0	1	0	2	0	6	7	7	6	7	7	1	0	9	10	1	1	1	2	1	6	6	6	8	6	6	6	0	1	0	0	9	9	1	2	1	1	1	6	6	6	9	1	6	3	7	1	1	1	2	1	0	2	1	2	1	2	1	1	1	1	6	2	10	0	1	3	6	6	1	0	1	7	7	0	2
P488snippy	8	2	2	2	9	2	8	3	2	2	2	2	8	2	2	0	4	2	5	3	2	4	13	14	8	2	3	3	3	2	10	3	4	9	9	4	11	3	4	9	8	9	4	7	9	5	11	4	3	3	2	2	2	2	2	2	2	2	2	2	2	8	9	2	2	8	2	8	7	11	9	8	9	8	8	11	8	8	9	2	2	2	3	12	4	2	10	11	8	4	2	2	2	2	1	4	5	3	5	4	3	3	2	2	2	3	8	2	3	8	2	2	3	11	9	2	2	2	2	4	4	5	2	3	3	7	2	2	3	3	2	3	2	4	2	8	9	9	8	9	9	3	2	11	12	3	3	3	4	3	8	8	8	10	8	8	8	2	3	2	2	11	11	3	4	3	3	3	8	8	8	11	3	8	5	9	3	3	3	4	3	2	4	3	4	3	4	3	3	3	3	8	4	12	2	3	5	8	8	3	2	3	9	9	2	4
P492snippy	8	2	2	2	9	2	8	3	2	2	2	2	8	2	2	4	0	2	5	3	2	4	13	14	8	2	3	3	3	2	10	3	4	9	9	4	11	3	4	9	8	9	4	7	9	5	11	4	3	3	2	2	2	2	2	2	2	2	2	2	2	8	9	2	2	8	2	8	7	11	9	8	9	8	8	11	8	8	9	2	2	2	3	12	4	2	10	11	8	4	2	2	2	2	3	4	5	3	5	4	3	3	2	2	2	3	8	2	3	8	2	2	3	11	9	2	2	2	2	4	4	5	2	3	3	7	2	2	3	3	2	3	2	4	2	8	9	9	8	9	9	3	2	11	12	3	3	3	4	3	8	8	8	10	8	8	8	2	3	2	2	11	11	3	4	3	3	3	8	8	8	11	3	8	5	9	3	3	3	4	3	2	4	3	4	3	4	3	3	3	3	8	4	12	2	3	5	8	8	3	2	3	9	9	2	4
P496snippy	6	0	0	0	7	0	6	1	0	0	0	0	6	0	0	2	2	0	3	1	0	2	11	12	6	0	1	1	1	0	8	1	2	7	7	2	9	1	2	7	6	7	2	5	7	3	9	2	1	1	0	0	0	0	0	0	0	0	0	0	0	6	7	0	0	6	0	6	5	9	7	6	7	6	6	9	6	6	7	0	0	0	1	10	2	0	8	9	6	2	0	0	0	0	1	2	3	1	3	2	1	1	0	0	0	1	6	0	1	6	0	0	1	9	7	0	0	0	0	2	2	3	0	1	1	5	0	0	1	1	0	1	0	2	0	6	7	7	6	7	7	1	0	9	10	1	1	1	2	1	6	6	6	8	6	6	6	0	1	0	0	9	9	1	2	1	1	1	6	6	6	9	1	6	3	7	1	1	1	2	1	0	2	1	2	1	2	1	1	1	1	6	2	10	0	1	3	6	6	1	0	1	7	7	0	2
P497snippy	9	3	3	3	10	3	9	4	3	3	3	3	9	3	3	5	5	3	0	4	3	5	14	15	9	3	4	4	4	3	11	4	5	10	10	5	12	4	5	10	9	10	5	8	10	6	12	5	4	4	3	3	3	3	3	3	3	3	3	3	3	9	10	3	3	9	3	9	8	12	10	9	10	9	9	12	9	9	10	3	3	3	4	13	5	3	11	12	9	5	3	3	3	3	4	5	6	4	6	5	4	4	3	3	3	4	9	3	4	9	3	3	4	12	10	3	3	3	3	5	5	6	3	4	4	8	3	3	4	4	3	4	3	5	3	9	10	10	9	10	10	4	3	12	13	4	4	4	5	4	9	9	9	11	9	9	9	3	4	3	3	12	12	4	5	4	4	4	9	9	9	12	4	9	6	10	4	4	4	5	4	3	5	4	5	4	5	4	4	4	4	9	5	13	3	4	6	9	9	4	3	4	10	10	3	5
P498snippy	7	1	1	1	8	1	7	2	1	1	1	1	7	1	1	3	3	1	4	0	1	3	12	13	7	1	2	2	2	1	9	2	3	8	8	3	10	2	3	8	7	8	3	6	8	4	10	3	2	2	1	1	1	1	1	1	1	1	1	1	1	7	8	1	1	7	1	7	6	10	8	7	8	7	7	10	7	7	8	1	1	1	2	11	3	1	9	10	7	3	1	1	1	1	2	3	4	2	4	3	2	2	1	1	1	2	7	1	2	7	1	1	2	10	8	1	1	1	1	3	3	4	1	2	2	6	1	1	2	2	1	2	1	3	1	7	8	8	7	8	8	2	1	10	11	2	2	2	3	2	7	7	7	9	7	7	7	1	2	1	1	10	10	2	3	2	2	2	7	7	7	10	2	7	4	8	2	2	2	3	2	1	3	2	3	2	3	2	2	2	2	7	3	11	1	2	4	7	7	2	1	2	8	8	1	3
P504snippy	6	0	0	0	7	0	6	1	0	0	0	0	6	0	0	2	2	0	3	1	0	2	11	12	6	0	1	1	1	0	8	1	2	7	7	2	9	1	2	7	6	7	2	5	7	3	9	2	1	1	0	0	0	0	0	0	0	0	0	0	0	6	7	0	0	6	0	6	5	9	7	6	7	6	6	9	6	6	7	0	0	0	1	10	2	0	8	9	6	2	0	0	0	0	1	2	3	1	3	2	1	1	0	0	0	1	6	0	1	6	0	0	1	9	7	0	0	0	0	2	2	3	0	1	1	5	0	0	1	1	0	1	0	2	0	6	7	7	6	7	7	1	0	9	10	1	1	1	2	1	6	6	6	8	6	6	6	0	1	0	0	9	9	1	2	1	1	1	6	6	6	9	1	6	3	7	1	1	1	2	1	0	2	1	2	1	2	1	1	1	1	6	2	10	0	1	3	6	6	1	0	1	7	7	0	2
P506snippy	8	2	2	2	9	2	8	3	2	2	2	2	8	2	2	4	4	2	5	3	2	0	13	14	8	2	3	3	3	2	10	3	4	9	9	4	11	3	4	9	8	9	4	7	9	5	11	4	3	3	2	2	2	2	2	2	2	2	2	2	2	8	9	2	2	8	2	8	7	11	9	8	9	8	8	11	8	8	9	2	2	2	3	12	4	2	10	11	8	4	2	2	2	2	3	4	5	3	5	4	3	3	2	2	2	3	8	2	3	8	2	2	3	11	9	2	2	2	2	4	4	5	2	3	3	7	2	2	3	3	2	3	2	4	2	8	9	9	8	9	9	3	2	11	12	3	3	3	4	3	8	8	8	10	8	8	8	2	3	2	2	11	11	3	4	3	3	3	8	8	8	11	3	8	5	9	3	3	3	4	3	2	4	3	4	3	4	3	3	3	3	8	4	12	2	3	5	8	8	3	2	3	9	9	2	4
P511snippy	17	11	11	11	18	11	17	12	11	11	11	11	17	11	11	13	13	11	14	12	11	13	0	23	17	11	12	12	12	11	19	12	13	18	18	13	20	12	13	18	17	18	13	16	18	14	20	13	12	12	11	11	11	11	11	11	11	11	11	11	11	17	18	11	11	17	11	17	16	20	18	17	18	17	17	20	17	17	18	11	11	11	12	21	13	11	19	20	17	13	11	11	11	11	12	13	14	12	14	13	12	12	11	11	11	12	17	11	12	17	11	11	12	20	18	11	11	11	11	13	13	14	11	12	12	16	11	11	12	12	11	12	11	13	11	17	18	18	17	18	18	12	11	20	21	12	12	12	13	12	17	17	17	19	17	17	17	11	12	11	11	20	20	12	13	12	12	12	17	17	17	20	12	17	14	18	12	12	12	13	12	11	13	12	13	12	13	12	12	12	12	17	13	21	11	12	14	17	17	12	11	12	18	18	11	13
P516snippy	18	12	12	12	19	12	18	13	12	12	12	12	18	12	12	14	14	12	15	13	12	14	23	0	18	12	13	13	13	12	20	13	14	19	19	14	21	13	14	19	18	19	14	17	19	15	21	14	13	13	12	12	12	12	12	12	12	12	12	12	12	18	19	12	12	18	12	18	17	21	19	18	19	18	18	21	18	18	19	12	12	12	13	22	14	12	20	21	18	14	12	12	12	12	13	14	15	13	15	14	13	13	12	12	12	13	18	12	13	18	12	12	13	21	19	12	12	12	12	14	14	15	12	13	13	17	12	12	13	13	12	13	12	14	12	18	19	19	18	19	19	13	12	21	22	13	13	13	14	13	18	18	18	20	18	18	18	12	13	12	12	21	21	13	14	13	13	13	18	18	18	21	13	18	15	19	13	13	13	14	13	12	14	13	14	13	14	13	13	13	13	18	14	22	12	13	15	18	18	13	12	13	19	19	12	14
P518snippy	0	6	6	6	1	6	0	7	6	6	6	6	0	6	6	8	8	6	9	7	6	8	17	18	0	6	7	7	7	6	4	7	8	3	3	8	5	7	8	1	0	1	8	1	1	9	3	8	7	7	6	6	6	6	6	6	6	6	6	6	6	0	1	6	6	0	6	2	1	5	1	0	1	0	2	5	0	0	1	6	6	6	7	4	8	6	2	3	0	8	6	6	6	6	7	8	9	7	9	8	7	7	6	6	6	7	0	6	7	0	6	6	7	3	3	6	6	6	6	8	8	9	6	7	7	11	6	6	7	7	6	7	6	8	6	0	1	1	0	1	1	7	6	3	4	7	7	7	8	7	0	0	0	2	0	0	0	6	7	6	6	3	3	7	8	7	7	7	0	0	0	3	7	12	9	1	7	7	7	8	7	6	8	7	8	7	8	7	7	7	7	0	8	4	6	7	9	0	0	7	6	7	1	1	6	8
P522snippy	6	0	0	0	7	0	6	1	0	0	0	0	6	0	0	2	2	0	3	1	0	2	11	12	6	0	1	1	1	0	8	1	2	7	7	2	9	1	2	7	6	7	2	5	7	3	9	2	1	1	0	0	0	0	0	0	0	0	0	0	0	6	7	0	0	6	0	6	5	9	7	6	7	6	6	9	6	6	7	0	0	0	1	10	2	0	8	9	6	2	0	0	0	0	1	2	3	1	3	2	1	1	0	0	0	1	6	0	1	6	0	0	1	9	7	0	0	0	0	2	2	3	0	1	1	5	0	0	1	1	0	1	0	2	0	6	7	7	6	7	7	1	0	9	10	1	1	1	2	1	6	6	6	8	6	6	6	0	1	0	0	9	9	1	2	1	1	1	6	6	6	9	1	6	3	7	1	1	1	2	1	0	2	1	2	1	2	1	1	1	1	6	2	10	0	1	3	6	6	1	0	1	7	7	0	2
P526snippy	7	1	1	1	8	1	7	2	1	1	1	1	7	1	1	3	3	1	4	2	1	3	12	13	7	1	0	0	0	1	9	0	1	8	8	1	10	0	1	8	7	8	1	6	8	2	10	3	2	2	1	1	1	1	1	1	1	1	1	1	1	7	8	1	1	7	1	7	6	10	8	7	8	7	7	10	7	7	8	1	1	1	2	11	3	1	9	10	7	3	1	1	1	1	2	3	4	2	4	3	2	2	1	1	1	2	7	1	2	7	1	1	2	10	8	1	1	1	1	3	3	2	1	2	2	4	1	1	0	2	1	2	1	3	1	7	8	8	7	8	8	2	1	10	11	0	0	0	1	0	7	7	7	9	7	7	7	1	2	1	1	10	10	0	1	0	0	0	7	7	7	10	2	7	2	8	0	0	0	1	0	1	1	0	1	0	1	0	0	0	0	7	1	11	1	2	2	7	7	0	1	0	8	8	1	3
P527snippy	7	1	1	1	8	1	7	2	1	1	1	1	7	1	1	3	3	1	4	2	1	3	12	13	7	1	0	0	0	1	9	0	1	8	8	1	10	0	1	8	7	8	1	6	8	2	10	3	2	2	1	1	1	1	1	1	1	1	1	1	1	7	8	1	1	7	1	7	6	10	8	7	8	7	7	10	7	7	8	1	1	1	2	11	3	1	9	10	7	3	1	1	1	1	2	3	4	2	4	3	2	2	1	1	1	2	7	1	2	7	1	1	2	10	8	1	1	1	1	3	3	2	1	2	2	4	1	1	0	2	1	2	1	3	1	7	8	8	7	8	8	2	1	10	11	0	0	0	1	0	7	7	7	9	7	7	7	1	2	1	1	10	10	0	1	0	0	0	7	7	7	10	2	7	2	8	0	0	0	1	0	1	1	0	1	0	1	0	0	0	0	7	1	11	1	2	2	7	7	0	1	0	8	8	1	3
P529snippy	7	1	1	1	8	1	7	2	1	1	1	1	7	1	1	3	3	1	4	2	1	3	12	13	7	1	0	0	0	1	9	0	1	8	8	1	10	0	1	8	7	8	1	6	8	2	10	3	2	2	1	1	1	1	1	1	1	1	1	1	1	7	8	1	1	7	1	7	6	10	8	7	8	7	7	10	7	7	8	1	1	1	2	11	3	1	9	10	7	3	1	1	1	1	2	3	4	2	4	3	2	2	1	1	1	2	7	1	2	7	1	1	2	10	8	1	1	1	1	3	3	2	1	2	2	4	1	1	0	2	1	2	1	3	1	7	8	8	7	8	8	2	1	10	11	0	0	0	1	0	7	7	7	9	7	7	7	1	2	1	1	10	10	0	1	0	0	0	7	7	7	10	2	7	2	8	0	0	0	1	0	1	1	0	1	0	1	0	0	0	0	7	1	11	1	2	2	7	7	0	1	0	8	8	1	3
P532snippy	6	0	0	0	7	0	6	1	0	0	0	0	6	0	0	2	2	0	3	1	0	2	11	12	6	0	1	1	1	0	8	1	2	7	7	2	9	1	2	7	6	7	2	5	7	3	9	2	1	1	0	0	0	0	0	0	0	0	0	0	0	6	7	0	0	6	0	6	5	9	7	6	7	6	6	9	6	6	7	0	0	0	1	10	2	0	8	9	6	2	0	0	0	0	1	2	3	1	3	2	1	1	0	0	0	1	6	0	1	6	0	0	1	9	7	0	0	0	0	2	2	3	0	1	1	5	0	0	1	1	0	1	0	2	0	6	7	7	6	7	7	1	0	9	10	1	1	1	2	1	6	6	6	8	6	6	6	0	1	0	0	9	9	1	2	1	1	1	6	6	6	9	1	6	3	7	1	1	1	2	1	0	2	1	2	1	2	1	1	1	1	6	2	10	0	1	3	6	6	1	0	1	7	7	0	2
P534snippy	4	8	8	8	5	8	4	9	8	8	8	8	4	8	8	10	10	8	11	9	8	10	19	20	4	8	9	9	9	8	0	9	10	3	1	10	5	9	10	5	4	5	10	5	5	11	7	10	9	9	8	8	8	8	8	8	8	8	8	8	8	4	5	8	8	4	8	2	3	7	5	4	5	4	4	7	4	4	5	8	8	8	9	8	10	8	6	7	4	10	8	8	8	8	9	10	11	9	11	10	9	9	8	8	8	9	4	8	9	4	8	8	9	7	3	8	8	8	8	10	10	11	8	9	9	13	8	8	9	9	8	9	8	10	8	4	5	5	4	5	5	9	8	7	8	9	9	9	10	9	4	4	4	6	4	4	4	8	9	8	8	7	7	9	10	9	9	9	4	4	4	7	9	14	11	5	9	9	9	10	9	8	10	9	10	9	10	9	9	9	9	4	10	8	8	9	11	4	4	9	8	9	5	5	8	10
P539snippy	7	1	1	1	8	1	7	2	1	1	1	1	7	1	1	3	3	1	4	2	1	3	12	13	7	1	0	0	0	1	9	0	1	8	8	1	10	0	1	8	7	8	1	6	8	2	10	3	2	2	1	1	1	1	1	1	1	1	1	1	1	7	8	1	1	7	1	7	6	10	8	7	8	7	7	10	7	7	8	1	1	1	2	11	3	1	9	10	7	3	1	1	1	1	2	3	4	2	4	3	2	2	1	1	1	2	7	1	2	7	1	1	2	10	8	1	1	1	1	3	3	2	1	2	2	4	1	1	0	2	1	2	1	3	1	7	8	8	7	8	8	2	1	10	11	0	0	0	1	0	7	7	7	9	7	7	7	1	2	1	1	10	10	0	1	0	0	0	7	7	7	10	2	7	2	8	0	0	0	1	0	1	1	0	1	0	1	0	0	0	0	7	1	11	1	2	2	7	7	0	1	0	8	8	1	3
P543snippy	8	2	2	2	9	2	8	3	2	2	2	2	8	2	2	4	4	2	5	3	2	4	13	14	8	2	1	1	1	2	10	1	0	9	9	2	11	1	2	9	8	9	2	7	9	3	11	4	3	3	2	2	2	2	2	2	2	2	2	2	2	8	9	2	2	8	2	8	7	11	9	8	9	8	8	11	8	8	9	2	2	2	3	12	4	2	10	11	8	4	2	2	2	2	3	4	5	3	5	4	3	3	2	2	2	3	8	2	3	8	2	2	3	11	9	2	2	2	2	4	4	3	2	3	3	5	2	2	1	3	2	3	2	4	2	8	9	9	8	9	9	3	2	11	12	1	1	1	2	1	8	8	8	10	8	8	8	2	3	2	2	11	11	1	2	1	1	1	8	8	8	11	3	8	3	9	1	1	1	2	1	2	2	1	2	1	2	1	1	1	1	8	2	12	2	3	3	8	8	1	2	1	9	9	2	4
P548snippy	3	7	7	7	4	7	3	8	7	7	7	7	3	7	7	9	9	7	10	8	7	9	18	19	3	7	8	8	8	7	3	8	9	0	2	9	2	8	9	4	3	4	9	4	4	10	6	9	8	8	7	7	7	7	7	7	7	7	7	7	7	3	4	7	7	3	7	1	2	6	4	3	4	3	3	6	3	3	4	7	7	7	8	7	9	7	5	6	3	9	7	7	7	7	8	9	10	8	10	9	8	8	7	7	7	8	3	7	8	3	7	7	8	6	2	7	7	7	7	9	9	10	7	8	8	12	7	7	8	8	7	8	7	9	7	3	4	4	3	4	4	8	7	6	7	8	8	8	9	8	3	3	3	5	3	3	3	7	8	7	7	6	6	8	9	8	8	8	3	3	3	6	8	13	10	4	8	8	8	9	8	7	9	8	9	8	9	8	8	8	8	3	9	7	7	8	10	3	3	8	7	8	4	4	7	9
P549snippy	3	7	7	7	4	7	3	8	7	7	7	7	3	7	7	9	9	7	10	8	7	9	18	19	3	7	8	8	8	7	1	8	9	2	0	9	4	8	9	4	3	4	9	4	4	10	6	9	8	8	7	7	7	7	7	7	7	7	7	7	7	3	4	7	7	3	7	1	2	6	4	3	4	3	3	6	3	3	4	7	7	7	8	7	9	7	5	6	3	9	7	7	7	7	8	9	10	8	10	9	8	8	7	7	7	8	3	7	8	3	7	7	8	6	2	7	7	7	7	9	9	10	7	8	8	12	7	7	8	8	7	8	7	9	7	3	4	4	3	4	4	8	7	6	7	8	8	8	9	8	3	3	3	5	3	3	3	7	8	7	7	6	6	8	9	8	8	8	3	3	3	6	8	13	10	4	8	8	8	9	8	7	9	8	9	8	9	8	8	8	8	3	9	7	7	8	10	3	3	8	7	8	4	4	7	9
P551snippy	8	2	2	2	9	2	8	3	2	2	2	2	8	2	2	4	4	2	5	3	2	4	13	14	8	2	1	1	1	2	10	1	2	9	9	0	11	1	2	9	8	9	2	7	9	3	11	4	3	3	2	2	2	2	2	2	2	2	2	2	2	8	9	2	2	8	2	8	7	11	9	8	9	8	8	11	8	8	9	2	2	2	3	12	4	2	10	11	8	4	2	2	2	2	3	4	5	3	5	4	3	3	2	2	2	3	8	2	3	8	2	2	3	11	9	2	2	2	2	4	4	3	2	3	3	5	2	2	1	3	2	3	2	4	2	8	9	9	8	9	9	3	2	11	12	1	1	1	2	1	8	8	8	10	8	8	8	2	3	2	2	11	11	1	2	1	1	1	8	8	8	11	3	8	3	9	1	1	1	2	1	2	2	1	2	1	2	1	1	1	1	8	2	12	2	3	3	8	8	1	2	1	9	9	2	4
P552snippy	5	9	9	9	6	9	5	10	9	9	9	9	5	9	9	11	11	9	12	10	9	11	20	21	5	9	10	10	10	9	5	10	11	2	4	11	0	10	11	6	5	6	11	6	6	12	8	11	10	10	9	9	9	9	9	9	9	9	9	9	9	5	6	9	9	5	9	3	4	8	6	5	6	5	5	8	5	5	6	9	9	9	10	9	11	9	7	8	5	11	9	9	9	9	10	11	12	10	12	11	10	10	9	9	9	10	5	9	10	5	9	9	10	8	4	9	9	9	9	11	11	12	9	10	10	14	9	9	10	10	9	10	9	11	9	5	6	6	5	6	6	10	9	8	9	10	10	10	11	10	5	5	5	7	5	5	5	9	10	9	9	8	8	10	11	10	10	10	5	5	5	8	10	15	12	6	10	10	10	11	10	9	11	10	11	10	11	10	10	10	10	5	11	9	9	10	12	5	5	10	9	10	6	6	9	11
P554snippy	7	1	1	1	8	1	7	2	1	1	1	1	7	1	1	3	3	1	4	2	1	3	12	13	7	1	0	0	0	1	9	0	1	8	8	1	10	0	1	8	7	8	1	6	8	2	10	3	2	2	1	1	1	1	1	1	1	1	1	1	1	7	8	1	1	7	1	7	6	10	8	7	8	7	7	10	7	7	8	1	1	1	2	11	3	1	9	10	7	3	1	1	1	1	2	3	4	2	4	3	2	2	1	1	1	2	7	1	2	7	1	1	2	10	8	1	1	1	1	3	3	2	1	2	2	4	1	1	0	2	1	2	1	3	1	7	8	8	7	8	8	2	1	10	11	0	0	0	1	0	7	7	7	9	7	7	7	1	2	1	1	10	10	0	1	0	0	0	7	7	7	10	2	7	2	8	0	0	0	1	0	1	1	0	1	0	1	0	0	0	0	7	1	11	1	2	2	7	7	0	1	0	8	8	1	3
P556snippy	8	2	2	2	9	2	8	3	2	2	2	2	8	2	2	4	4	2	5	3	2	4	13	14	8	2	1	1	1	2	10	1	2	9	9	2	11	1	0	9	8	9	2	7	9	3	11	4	3	3	2	2	2	2	2	2	2	2	2	2	2	8	9	2	2	8	2	8	7	11	9	8	9	8	8	11	8	8	9	2	2	2	3	12	4	2	10	11	8	4	2	2	2	2	3	4	5	3	5	4	3	3	2	2	2	3	8	2	3	8	2	2	3	11	9	2	2	2	2	4	4	3	2	3	3	5	2	2	1	3	2	3	2	4	2	8	9	9	8	9	9	3	2	11	12	1	1	1	2	1	8	8	8	10	8	8	8	2	3	2	2	11	11	1	2	1	1	1	8	8	8	11	3	8	3	9	1	1	1	2	1	2	2	1	2	1	2	1	1	1	1	8	2	12	2	3	3	8	8	1	2	1	9	9	2	4
P559snippy	1	7	7	7	2	7	1	8	7	7	7	7	1	7	7	9	9	7	10	8	7	9	18	19	1	7	8	8	8	7	5	8	9	4	4	9	6	8	9	0	1	2	9	2	2	10	4	9	8	8	7	7	7	7	7	7	7	7	7	7	7	1	2	7	7	1	7	3	2	6	2	1	2	1	3	6	1	1	2	7	7	7	8	5	9	7	3	4	1	9	7	7	7	7	8	9	10	8	10	9	8	8	7	7	7	8	1	7	8	1	7	7	8	4	4	7	7	7	7	9	9	10	7	8	8	12	7	7	8	8	7	8	7	9	7	1	2	2	1	2	2	8	7	4	5	8	8	8	9	8	1	1	1	3	1	1	1	7	8	7	7	4	4	8	9	8	8	8	1	1	1	4	8	13	10	2	8	8	8	9	8	7	9	8	9	8	9	8	8	8	8	1	9	5	7	8	10	1	1	8	7	8	2	2	7	9
P562snippy	0	6	6	6	1	6	0	7	6	6	6	6	0	6	6	8	8	6	9	7	6	8	17	18	0	6	7	7	7	6	4	7	8	3	3	8	5	7	8	1	0	1	8	1	1	9	3	8	7	7	6	6	6	6	6	6	6	6	6	6	6	0	1	6	6	0	6	2	1	5	1	0	1	0	2	5	0	0	1	6	6	6	7	4	8	6	2	3	0	8	6	6	6	6	7	8	9	7	9	8	7	7	6	6	6	7	0	6	7	0	6	6	7	3	3	6	6	6	6	8	8	9	6	7	7	11	6	6	7	7	6	7	6	8	6	0	1	1	0	1	1	7	6	3	4	7	7	7	8	7	0	0	0	2	0	0	0	6	7	6	6	3	3	7	8	7	7	7	0	0	0	3	7	12	9	1	7	7	7	8	7	6	8	7	8	7	8	7	7	7	7	0	8	4	6	7	9	0	0	7	6	7	1	1	6	8
P563snippy	1	7	7	7	2	7	1	8	7	7	7	7	1	7	7	9	9	7	10	8	7	9	18	19	1	7	8	8	8	7	5	8	9	4	4	9	6	8	9	2	1	0	9	2	2	10	4	9	8	8	7	7	7	7	7	7	7	7	7	7	7	1	2	7	7	1	7	3	2	6	2	1	2	1	3	6	1	1	2	7	7	7	8	5	9	7	3	4	1	9	7	7	7	7	8	9	10	8	10	9	8	8	7	7	7	8	1	7	8	1	7	7	8	4	4	7	7	7	7	9	9	10	7	8	8	12	7	7	8	8	7	8	7	9	7	1	2	2	1	2	2	8	7	4	5	8	8	8	9	8	1	1	1	3	1	1	1	7	8	7	7	4	4	8	9	8	8	8	1	1	1	4	8	13	10	2	8	8	8	9	8	7	9	8	9	8	9	8	8	8	8	1	9	5	7	8	10	1	1	8	7	8	2	2	7	9
P564snippy	8	2	2	2	9	2	8	3	2	2	2	2	8	2	2	4	4	2	5	3	2	4	13	14	8	2	1	1	1	2	10	1	2	9	9	2	11	1	2	9	8	9	0	7	9	1	11	4	3	3	2	2	2	2	2	2	2	2	2	2	2	8	9	2	2	8	2	8	7	11	9	8	9	8	8	11	8	8	9	2	2	2	3	12	4	2	10	11	8	4	2	2	2	2	3	4	5	3	5	4	3	3	2	2	2	3	8	2	3	8	2	2	3	11	9	2	2	2	2	4	4	3	2	3	3	5	2	2	1	3	2	3	2	4	2	8	9	9	8	9	9	3	2	11	12	1	1	1	2	1	8	8	8	10	8	8	8	2	3	2	2	11	11	1	2	1	1	1	8	8	8	11	3	8	3	9	1	1	1	2	1	2	2	1	2	1	2	1	1	1	1	8	2	12	2	3	3	8	8	1	2	1	9	9	2	4
P572snippy	1	5	5	5	2	5	1	6	5	5	5	5	1	5	5	7	7	5	8	6	5	7	16	17	1	5	6	6	6	5	5	6	7	4	4	7	6	6	7	2	1	2	7	0	2	8	4	7	6	6	5	5	5	5	5	5	5	5	5	5	5	1	2	5	5	1	5	3	2	6	2	1	2	1	3	6	1	1	2	5	5	5	6	5	7	5	3	4	1	7	5	5	5	5	6	7	8	6	8	7	6	6	5	5	5	6	1	5	6	1	5	5	6	4	4	5	5	5	5	7	7	8	5	6	6	10	5	5	6	6	5	6	5	7	5	1	2	2	1	2	2	6	5	4	5	6	6	6	7	6	1	1	1	3	1	1	1	5	6	5	5	4	4	6	7	6	6	6	1	1	1	4	6	11	8	2	6	6	6	7	6	5	7	6	7	6	7	6	6	6	6	1	7	5	5	6	8	1	1	6	5	6	2	2	5	7
P573snippy	1	7	7	7	2	7	1	8	7	7	7	7	1	7	7	9	9	7	10	8	7	9	18	19	1	7	8	8	8	7	5	8	9	4	4	9	6	8	9	2	1	2	9	2	0	10	4	9	8	8	7	7	7	7	7	7	7	7	7	7	7	1	2	7	7	1	7	3	2	6	2	1	2	1	3	6	1	1	2	7	7	7	8	5	9	7	3	4	1	9	7	7	7	7	8	9	10	8	10	9	8	8	7	7	7	8	1	7	8	1	7	7	8	4	4	7	7	7	7	9	9	10	7	8	8	12	7	7	8	8	7	8	7	9	7	1	2	2	1	2	2	8	7	4	5	8	8	8	9	8	1	1	1	3	1	1	1	7	8	7	7	4	4	8	9	8	8	8	1	1	1	4	8	13	10	2	8	8	8	9	8	7	9	8	9	8	9	8	8	8	8	1	9	5	7	8	10	1	1	8	7	8	2	2	7	9
P575snippy	9	3	3	3	10	3	9	4	3	3	3	3	9	3	3	5	5	3	6	4	3	5	14	15	9	3	2	2	2	3	11	2	3	10	10	3	12	2	3	10	9	10	1	8	10	0	12	5	4	4	3	3	3	3	3	3	3	3	3	3	3	9	10	3	3	9	3	9	8	12	10	9	10	9	9	12	9	9	10	3	3	3	4	13	5	3	11	12	9	5	3	3	3	3	4	5	6	4	6	5	4	4	3	3	3	4	9	3	4	9	3	3	4	12	10	3	3	3	3	5	5	4	3	4	4	6	3	3	2	4	3	4	3	5	3	9	10	10	9	10	10	4	3	12	13	2	2	2	3	2	9	9	9	11	9	9	9	3	4	3	3	12	12	2	3	2	2	2	9	9	9	12	4	9	4	10	2	2	2	3	2	3	3	2	3	2	3	2	2	2	2	9	3	13	3	4	4	9	9	2	3	2	10	10	3	5
C6snippy	3	9	9	9	4	9	3	10	9	9	9	9	3	9	9	11	11	9	12	10	9	11	20	21	3	9	10	10	10	9	7	10	11	6	6	11	8	10	11	4	3	4	11	4	4	12	0	11	10	10	9	9	9	9	9	9	9	9	9	9	9	3	4	9	9	3	9	5	4	8	4	3	4	3	5	8	3	3	4	9	9	9	10	1	11	9	5	0	3	11	9	9	9	9	10	11	12	10	12	11	10	10	9	9	9	10	3	9	10	3	9	9	10	0	6	9	9	9	9	11	11	12	9	10	10	14	9	9	10	10	9	10	9	11	9	3	4	4	3	4	4	10	9	0	1	10	10	10	11	10	3	3	3	5	3	3	3	9	10	9	9	0	0	10	11	10	10	10	3	3	3	0	10	15	12	4	10	10	10	11	10	9	11	10	11	10	11	10	10	10	10	3	11	1	9	10	12	3	3	10	9	10	4	4	9	11
E1835snippy	8	2	2	2	9	2	8	3	2	2	2	2	8	2	2	4	4	2	5	3	2	4	13	14	8	2	3	3	3	2	10	3	4	9	9	4	11	3	4	9	8	9	4	7	9	5	11	0	3	3	2	2	2	2	2	2	2	2	2	2	2	8	9	2	2	8	2	8	7	11	9	8	9	8	8	11	8	8	9	2	2	2	3	12	4	2	10	11	8	4	2	2	2	2	3	4	5	3	5	4	3	3	2	2	2	3	8	2	3	8	2	2	3	11	9	2	2	2	2	4	4	5	2	3	3	7	2	2	3	3	2	3	2	4	2	8	9	9	8	9	9	3	2	11	12	3	3	3	4	3	8	8	8	10	8	8	8	2	3	2	2	11	11	3	4	3	3	3	8	8	8	11	3	8	5	9	3	3	3	4	3	2	4	3	4	3	4	3	3	3	3	8	4	12	2	3	5	8	8	3	2	3	9	9	2	4
E1836snippy	7	1	1	1	8	1	7	2	1	1	1	1	7	1	1	3	3	1	4	2	1	3	12	13	7	1	2	2	2	1	9	2	3	8	8	3	10	2	3	8	7	8	3	6	8	4	10	3	0	2	1	1	1	1	1	1	1	1	1	1	1	7	8	1	1	7	1	7	6	10	8	7	8	7	7	10	7	7	8	1	1	1	2	11	3	1	9	10	7	3	1	1	1	1	2	3	4	2	4	3	2	2	1	1	1	2	7	1	2	7	1	1	2	10	8	1	1	1	1	3	3	4	1	2	2	6	1	1	2	2	1	2	1	3	1	7	8	8	7	8	8	2	1	10	11	2	2	2	3	2	7	7	7	9	7	7	7	1	2	1	1	10	10	2	3	2	2	2	7	7	7	10	2	7	4	8	2	2	2	3	2	1	3	2	3	2	3	2	2	2	2	7	3	11	1	2	4	7	7	2	1	2	8	8	1	3
E1838snippy	7	1	1	1	8	1	7	2	1	1	1	1	7	1	1	3	3	1	4	2	1	3	12	13	7	1	2	2	2	1	9	2	3	8	8	3	10	2	3	8	7	8	3	6	8	4	10	3	2	0	1	1	1	1	1	1	1	1	1	1	1	7	8	1	1	7	1	7	6	10	8	7	8	7	7	10	7	7	8	1	1	1	2	11	3	1	9	10	7	3	1	1	1	1	2	3	4	2	4	3	2	2	1	1	1	2	7	1	2	7	1	1	2	10	8	1	1	1	1	3	3	4	1	2	2	6	1	1	2	2	1	2	1	3	1	7	8	8	7	8	8	2	1	10	11	2	2	2	3	2	7	7	7	9	7	7	7	1	2	1	1	10	10	2	3	2	2	2	7	7	7	10	2	7	4	8	2	2	2	3	2	1	3	2	3	2	3	2	2	2	2	7	3	11	1	2	4	7	7	2	1	2	8	8	1	3
E1840snippy	6	0	0	0	7	0	6	1	0	0	0	0	6	0	0	2	2	0	3	1	0	2	11	12	6	0	1	1	1	0	8	1	2	7	7	2	9	1	2	7	6	7	2	5	7	3	9	2	1	1	0	0	0	0	0	0	0	0	0	0	0	6	7	0	0	6	0	6	5	9	7	6	7	6	6	9	6	6	7	0	0	0	1	10	2	0	8	9	6	2	0	0	0	0	1	2	3	1	3	2	1	1	0	0	0	1	6	0	1	6	0	0	1	9	7	0	0	0	0	2	2	3	0	1	1	5	0	0	1	1	0	1	0	2	0	6	7	7	6	7	7	1	0	9	10	1	1	1	2	1	6	6	6	8	6	6	6	0	1	0	0	9	9	1	2	1	1	1	6	6	6	9	1	6	3	7	1	1	1	2	1	0	2	1	2	1	2	1	1	1	1	6	2	10	0	1	3	6	6	1	0	1	7	7	0	2
E1841snippy	6	0	0	0	7	0	6	1	0	0	0	0	6	0	0	2	2	0	3	1	0	2	11	12	6	0	1	1	1	0	8	1	2	7	7	2	9	1	2	7	6	7	2	5	7	3	9	2	1	1	0	0	0	0	0	0	0	0	0	0	0	6	7	0	0	6	0	6	5	9	7	6	7	6	6	9	6	6	7	0	0	0	1	10	2	0	8	9	6	2	0	0	0	0	1	2	3	1	3	2	1	1	0	0	0	1	6	0	1	6	0	0	1	9	7	0	0	0	0	2	2	3	0	1	1	5	0	0	1	1	0	1	0	2	0	6	7	7	6	7	7	1	0	9	10	1	1	1	2	1	6	6	6	8	6	6	6	0	1	0	0	9	9	1	2	1	1	1	6	6	6	9	1	6	3	7	1	1	1	2	1	0	2	1	2	1	2	1	1	1	1	6	2	10	0	1	3	6	6	1	0	1	7	7	0	2
E1842snippy	6	0	0	0	7	0	6	1	0	0	0	0	6	0	0	2	2	0	3	1	0	2	11	12	6	0	1	1	1	0	8	1	2	7	7	2	9	1	2	7	6	7	2	5	7	3	9	2	1	1	0	0	0	0	0	0	0	0	0	0	0	6	7	0	0	6	0	6	5	9	7	6	7	6	6	9	6	6	7	0	0	0	1	10	2	0	8	9	6	2	0	0	0	0	1	2	3	1	3	2	1	1	0	0	0	1	6	0	1	6	0	0	1	9	7	0	0	0	0	2	2	3	0	1	1	5	0	0	1	1	0	1	0	2	0	6	7	7	6	7	7	1	0	9	10	1	1	1	2	1	6	6	6	8	6	6	6	0	1	0	0	9	9	1	2	1	1	1	6	6	6	9	1	6	3	7	1	1	1	2	1	0	2	1	2	1	2	1	1	1	1	6	2	10	0	1	3	6	6	1	0	1	7	7	0	2
E1843snippy	6	0	0	0	7	0	6	1	0	0	0	0	6	0	0	2	2	0	3	1	0	2	11	12	6	0	1	1	1	0	8	1	2	7	7	2	9	1	2	7	6	7	2	5	7	3	9	2	1	1	0	0	0	0	0	0	0	0	0	0	0	6	7	0	0	6	0	6	5	9	7	6	7	6	6	9	6	6	7	0	0	0	1	10	2	0	8	9	6	2	0	0	0	0	1	2	3	1	3	2	1	1	0	0	0	1	6	0	1	6	0	0	1	9	7	0	0	0	0	2	2	3	0	1	1	5	0	0	1	1	0	1	0	2	0	6	7	7	6	7	7	1	0	9	10	1	1	1	2	1	6	6	6	8	6	6	6	0	1	0	0	9	9	1	2	1	1	1	6	6	6	9	1	6	3	7	1	1	1	2	1	0	2	1	2	1	2	1	1	1	1	6	2	10	0	1	3	6	6	1	0	1	7	7	0	2
E1844snippy	6	0	0	0	7	0	6	1	0	0	0	0	6	0	0	2	2	0	3	1	0	2	11	12	6	0	1	1	1	0	8	1	2	7	7	2	9	1	2	7	6	7	2	5	7	3	9	2	1	1	0	0	0	0	0	0	0	0	0	0	0	6	7	0	0	6	0	6	5	9	7	6	7	6	6	9	6	6	7	0	0	0	1	10	2	0	8	9	6	2	0	0	0	0	1	2	3	1	3	2	1	1	0	0	0	1	6	0	1	6	0	0	1	9	7	0	0	0	0	2	2	3	0	1	1	5	0	0	1	1	0	1	0	2	0	6	7	7	6	7	7	1	0	9	10	1	1	1	2	1	6	6	6	8	6	6	6	0	1	0	0	9	9	1	2	1	1	1	6	6	6	9	1	6	3	7	1	1	1	2	1	0	2	1	2	1	2	1	1	1	1	6	2	10	0	1	3	6	6	1	0	1	7	7	0	2
E1845snippy	6	0	0	0	7	0	6	1	0	0	0	0	6	0	0	2	2	0	3	1	0	2	11	12	6	0	1	1	1	0	8	1	2	7	7	2	9	1	2	7	6	7	2	5	7	3	9	2	1	1	0	0	0	0	0	0	0	0	0	0	0	6	7	0	0	6	0	6	5	9	7	6	7	6	6	9	6	6	7	0	0	0	1	10	2	0	8	9	6	2	0	0	0	0	1	2	3	1	3	2	1	1	0	0	0	1	6	0	1	6	0	0	1	9	7	0	0	0	0	2	2	3	0	1	1	5	0	0	1	1	0	1	0	2	0	6	7	7	6	7	7	1	0	9	10	1	1	1	2	1	6	6	6	8	6	6	6	0	1	0	0	9	9	1	2	1	1	1	6	6	6	9	1	6	3	7	1	1	1	2	1	0	2	1	2	1	2	1	1	1	1	6	2	10	0	1	3	6	6	1	0	1	7	7	0	2
E1846snippy	6	0	0	0	7	0	6	1	0	0	0	0	6	0	0	2	2	0	3	1	0	2	11	12	6	0	1	1	1	0	8	1	2	7	7	2	9	1	2	7	6	7	2	5	7	3	9	2	1	1	0	0	0	0	0	0	0	0	0	0	0	6	7	0	0	6	0	6	5	9	7	6	7	6	6	9	6	6	7	0	0	0	1	10	2	0	8	9	6	2	0	0	0	0	1	2	3	1	3	2	1	1	0	0	0	1	6	0	1	6	0	0	1	9	7	0	0	0	0	2	2	3	0	1	1	5	0	0	1	1	0	1	0	2	0	6	7	7	6	7	7	1	0	9	10	1	1	1	2	1	6	6	6	8	6	6	6	0	1	0	0	9	9	1	2	1	1	1	6	6	6	9	1	6	3	7	1	1	1	2	1	0	2	1	2	1	2	1	1	1	1	6	2	10	0	1	3	6	6	1	0	1	7	7	0	2
E1847snippy	6	0	0	0	7	0	6	1	0	0	0	0	6	0	0	2	2	0	3	1	0	2	11	12	6	0	1	1	1	0	8	1	2	7	7	2	9	1	2	7	6	7	2	5	7	3	9	2	1	1	0	0	0	0	0	0	0	0	0	0	0	6	7	0	0	6	0	6	5	9	7	6	7	6	6	9	6	6	7	0	0	0	1	10	2	0	8	9	6	2	0	0	0	0	1	2	3	1	3	2	1	1	0	0	0	1	6	0	1	6	0	0	1	9	7	0	0	0	0	2	2	3	0	1	1	5	0	0	1	1	0	1	0	2	0	6	7	7	6	7	7	1	0	9	10	1	1	1	2	1	6	6	6	8	6	6	6	0	1	0	0	9	9	1	2	1	1	1	6	6	6	9	1	6	3	7	1	1	1	2	1	0	2	1	2	1	2	1	1	1	1	6	2	10	0	1	3	6	6	1	0	1	7	7	0	2
E1848snippy	6	0	0	0	7	0	6	1	0	0	0	0	6	0	0	2	2	0	3	1	0	2	11	12	6	0	1	1	1	0	8	1	2	7	7	2	9	1	2	7	6	7	2	5	7	3	9	2	1	1	0	0	0	0	0	0	0	0	0	0	0	6	7	0	0	6	0	6	5	9	7	6	7	6	6	9	6	6	7	0	0	0	1	10	2	0	8	9	6	2	0	0	0	0	1	2	3	1	3	2	1	1	0	0	0	1	6	0	1	6	0	0	1	9	7	0	0	0	0	2	2	3	0	1	1	5	0	0	1	1	0	1	0	2	0	6	7	7	6	7	7	1	0	9	10	1	1	1	2	1	6	6	6	8	6	6	6	0	1	0	0	9	9	1	2	1	1	1	6	6	6	9	1	6	3	7	1	1	1	2	1	0	2	1	2	1	2	1	1	1	1	6	2	10	0	1	3	6	6	1	0	1	7	7	0	2
E1849snippy	6	0	0	0	7	0	6	1	0	0	0	0	6	0	0	2	2	0	3	1	0	2	11	12	6	0	1	1	1	0	8	1	2	7	7	2	9	1	2	7	6	7	2	5	7	3	9	2	1	1	0	0	0	0	0	0	0	0	0	0	0	6	7	0	0	6	0	6	5	9	7	6	7	6	6	9	6	6	7	0	0	0	1	10	2	0	8	9	6	2	0	0	0	0	1	2	3	1	3	2	1	1	0	0	0	1	6	0	1	6	0	0	1	9	7	0	0	0	0	2	2	3	0	1	1	5	0	0	1	1	0	1	0	2	0	6	7	7	6	7	7	1	0	9	10	1	1	1	2	1	6	6	6	8	6	6	6	0	1	0	0	9	9	1	2	1	1	1	6	6	6	9	1	6	3	7	1	1	1	2	1	0	2	1	2	1	2	1	1	1	1	6	2	10	0	1	3	6	6	1	0	1	7	7	0	2
E1850snippy	6	0	0	0	7	0	6	1	0	0	0	0	6	0	0	2	2	0	3	1	0	2	11	12	6	0	1	1	1	0	8	1	2	7	7	2	9	1	2	7	6	7	2	5	7	3	9	2	1	1	0	0	0	0	0	0	0	0	0	0	0	6	7	0	0	6	0	6	5	9	7	6	7	6	6	9	6	6	7	0	0	0	1	10	2	0	8	9	6	2	0	0	0	0	1	2	3	1	3	2	1	1	0	0	0	1	6	0	1	6	0	0	1	9	7	0	0	0	0	2	2	3	0	1	1	5	0	0	1	1	0	1	0	2	0	6	7	7	6	7	7	1	0	9	10	1	1	1	2	1	6	6	6	8	6	6	6	0	1	0	0	9	9	1	2	1	1	1	6	6	6	9	1	6	3	7	1	1	1	2	1	0	2	1	2	1	2	1	1	1	1	6	2	10	0	1	3	6	6	1	0	1	7	7	0	2
E1851snippy	0	6	6	6	1	6	0	7	6	6	6	6	0	6	6	8	8	6	9	7	6	8	17	18	0	6	7	7	7	6	4	7	8	3	3	8	5	7	8	1	0	1	8	1	1	9	3	8	7	7	6	6	6	6	6	6	6	6	6	6	6	0	1	6	6	0	6	2	1	5	1	0	1	0	2	5	0	0	1	6	6	6	7	4	8	6	2	3	0	8	6	6	6	6	7	8	9	7	9	8	7	7	6	6	6	7	0	6	7	0	6	6	7	3	3	6	6	6	6	8	8	9	6	7	7	11	6	6	7	7	6	7	6	8	6	0	1	1	0	1	1	7	6	3	4	7	7	7	8	7	0	0	0	2	0	0	0	6	7	6	6	3	3	7	8	7	7	7	0	0	0	3	7	12	9	1	7	7	7	8	7	6	8	7	8	7	8	7	7	7	7	0	8	4	6	7	9	0	0	7	6	7	1	1	6	8
E1852snippy	1	7	7	7	2	7	1	8	7	7	7	7	1	7	7	9	9	7	10	8	7	9	18	19	1	7	8	8	8	7	5	8	9	4	4	9	6	8	9	2	1	2	9	2	2	10	4	9	8	8	7	7	7	7	7	7	7	7	7	7	7	1	0	7	7	1	7	3	2	6	2	1	2	1	3	6	1	1	2	7	7	7	8	5	9	7	3	4	1	9	7	7	7	7	8	9	10	8	10	9	8	8	7	7	7	8	1	7	8	1	7	7	8	4	4	7	7	7	7	9	9	10	7	8	8	12	7	7	8	8	7	8	7	9	7	1	2	2	1	2	2	8	7	4	5	8	8	8	9	8	1	1	1	3	1	1	1	7	8	7	7	4	4	8	9	8	8	8	1	1	1	4	8	13	10	2	8	8	8	9	8	7	9	8	9	8	9	8	8	8	8	1	9	5	7	8	10	1	1	8	7	8	2	2	7	9
E1859snippy	6	0	0	0	7	0	6	1	0	0	0	0	6	0	0	2	2	0	3	1	0	2	11	12	6	0	1	1	1	0	8	1	2	7	7	2	9	1	2	7	6	7	2	5	7	3	9	2	1	1	0	0	0	0	0	0	0	0	0	0	0	6	7	0	0	6	0	6	5	9	7	6	7	6	6	9	6	6	7	0	0	0	1	10	2	0	8	9	6	2	0	0	0	0	1	2	3	1	3	2	1	1	0	0	0	1	6	0	1	6	0	0	1	9	7	0	0	0	0	2	2	3	0	1	1	5	0	0	1	1	0	1	0	2	0	6	7	7	6	7	7	1	0	9	10	1	1	1	2	1	6	6	6	8	6	6	6	0	1	0	0	9	9	1	2	1	1	1	6	6	6	9	1	6	3	7	1	1	1	2	1	0	2	1	2	1	2	1	1	1	1	6	2	10	0	1	3	6	6	1	0	1	7	7	0	2
E1861snippy	6	0	0	0	7	0	6	1	0	0	0	0	6	0	0	2	2	0	3	1	0	2	11	12	6	0	1	1	1	0	8	1	2	7	7	2	9	1	2	7	6	7	2	5	7	3	9	2	1	1	0	0	0	0	0	0	0	0	0	0	0	6	7	0	0	6	0	6	5	9	7	6	7	6	6	9	6	6	7	0	0	0	1	10	2	0	8	9	6	2	0	0	0	0	1	2	3	1	3	2	1	1	0	0	0	1	6	0	1	6	0	0	1	9	7	0	0	0	0	2	2	3	0	1	1	5	0	0	1	1	0	1	0	2	0	6	7	7	6	7	7	1	0	9	10	1	1	1	2	1	6	6	6	8	6	6	6	0	1	0	0	9	9	1	2	1	1	1	6	6	6	9	1	6	3	7	1	1	1	2	1	0	2	1	2	1	2	1	1	1	1	6	2	10	0	1	3	6	6	1	0	1	7	7	0	2
E1862snippy	0	6	6	6	1	6	0	7	6	6	6	6	0	6	6	8	8	6	9	7	6	8	17	18	0	6	7	7	7	6	4	7	8	3	3	8	5	7	8	1	0	1	8	1	1	9	3	8	7	7	6	6	6	6	6	6	6	6	6	6	6	0	1	6	6	0	6	2	1	5	1	0	1	0	2	5	0	0	1	6	6	6	7	4	8	6	2	3	0	8	6	6	6	6	7	8	9	7	9	8	7	7	6	6	6	7	0	6	7	0	6	6	7	3	3	6	6	6	6	8	8	9	6	7	7	11	6	6	7	7	6	7	6	8	6	0	1	1	0	1	1	7	6	3	4	7	7	7	8	7	0	0	0	2	0	0	0	6	7	6	6	3	3	7	8	7	7	7	0	0	0	3	7	12	9	1	7	7	7	8	7	6	8	7	8	7	8	7	7	7	7	0	8	4	6	7	9	0	0	7	6	7	1	1	6	8
E1864snippy	6	0	0	0	7	0	6	1	0	0	0	0	6	0	0	2	2	0	3	1	0	2	11	12	6	0	1	1	1	0	8	1	2	7	7	2	9	1	2	7	6	7	2	5	7	3	9	2	1	1	0	0	0	0	0	0	0	0	0	0	0	6	7	0	0	6	0	6	5	9	7	6	7	6	6	9	6	6	7	0	0	0	1	10	2	0	8	9	6	2	0	0	0	0	1	2	3	1	3	2	1	1	0	0	0	1	6	0	1	6	0	0	1	9	7	0	0	0	0	2	2	3	0	1	1	5	0	0	1	1	0	1	0	2	0	6	7	7	6	7	7	1	0	9	10	1	1	1	2	1	6	6	6	8	6	6	6	0	1	0	0	9	9	1	2	1	1	1	6	6	6	9	1	6	3	7	1	1	1	2	1	0	2	1	2	1	2	1	1	1	1	6	2	10	0	1	3	6	6	1	0	1	7	7	0	2
E1865snippy	2	6	6	6	3	6	2	7	6	6	6	6	2	6	6	8	8	6	9	7	6	8	17	18	2	6	7	7	7	6	2	7	8	1	1	8	3	7	8	3	2	3	8	3	3	9	5	8	7	7	6	6	6	6	6	6	6	6	6	6	6	2	3	6	6	2	6	0	1	5	3	2	3	2	2	5	2	2	3	6	6	6	7	6	8	6	4	5	2	8	6	6	6	6	7	8	9	7	9	8	7	7	6	6	6	7	2	6	7	2	6	6	7	5	1	6	6	6	6	8	8	9	6	7	7	11	6	6	7	7	6	7	6	8	6	2	3	3	2	3	3	7	6	5	6	7	7	7	8	7	2	2	2	4	2	2	2	6	7	6	6	5	5	7	8	7	7	7	2	2	2	5	7	12	9	3	7	7	7	8	7	6	8	7	8	7	8	7	7	7	7	2	8	6	6	7	9	2	2	7	6	7	3	3	6	8
E1869snippy	1	5	5	5	2	5	1	6	5	5	5	5	1	5	5	7	7	5	8	6	5	7	16	17	1	5	6	6	6	5	3	6	7	2	2	7	4	6	7	2	1	2	7	2	2	8	4	7	6	6	5	5	5	5	5	5	5	5	5	5	5	1	2	5	5	1	5	1	0	4	2	1	2	1	1	4	1	1	2	5	5	5	6	5	7	5	3	4	1	7	5	5	5	5	6	7	8	6	8	7	6	6	5	5	5	6	1	5	6	1	5	5	6	4	2	5	5	5	5	7	7	8	5	6	6	10	5	5	6	6	5	6	5	7	5	1	2	2	1	2	2	6	5	4	5	6	6	6	7	6	1	1	1	3	1	1	1	5	6	5	5	4	4	6	7	6	6	6	1	1	1	4	6	11	8	2	6	6	6	7	6	5	7	6	7	6	7	6	6	6	6	1	7	5	5	6	8	1	1	6	5	6	2	2	5	7
E1870snippy	5	9	9	9	6	9	5	10	9	9	9	9	5	9	9	11	11	9	12	10	9	11	20	21	5	9	10	10	10	9	7	10	11	6	6	11	8	10	11	6	5	6	11	6	6	12	8	11	10	10	9	9	9	9	9	9	9	9	9	9	9	5	6	9	9	5	9	5	4	0	6	5	6	5	5	0	5	5	6	9	9	9	10	9	11	9	7	8	5	11	9	9	9	9	10	11	12	10	12	11	10	10	9	9	9	10	5	9	10	5	9	9	10	8	6	9	9	9	9	11	11	12	9	10	10	14	9	9	10	10	9	10	9	11	9	5	6	6	5	6	6	10	9	8	9	10	10	10	11	10	5	5	5	7	5	5	5	9	10	9	9	8	8	10	11	10	10	10	5	5	5	8	10	15	12	6	10	10	10	11	10	9	11	10	11	10	11	10	10	10	10	5	11	9	9	10	12	5	5	10	9	10	6	6	9	11
E1872snippy	1	7	7	7	2	7	1	8	7	7	7	7	1	7	7	9	9	7	10	8	7	9	18	19	1	7	8	8	8	7	5	8	9	4	4	9	6	8	9	2	1	2	9	2	2	10	4	9	8	8	7	7	7	7	7	7	7	7	7	7	7	1	2	7	7	1	7	3	2	6	0	1	2	1	3	6	1	1	2	7	7	7	8	5	9	7	3	4	1	9	7	7	7	7	8	9	10	8	10	9	8	8	7	7	7	8	1	7	8	1	7	7	8	4	4	7	7	7	7	9	9	10	7	8	8	12	7	7	8	8	7	8	7	9	7	1	2	2	1	2	2	8	7	4	5	8	8	8	9	8	1	1	1	3	1	1	1	7	8	7	7	4	4	8	9	8	8	8	1	1	1	4	8	13	10	2	8	8	8	9	8	7	9	8	9	8	9	8	8	8	8	1	9	5	7	8	10	1	1	8	7	8	2	2	7	9
E1873snippy	0	6	6	6	1	6	0	7	6	6	6	6	0	6	6	8	8	6	9	7	6	8	17	18	0	6	7	7	7	6	4	7	8	3	3	8	5	7	8	1	0	1	8	1	1	9	3	8	7	7	6	6	6	6	6	6	6	6	6	6	6	0	1	6	6	0	6	2	1	5	1	0	1	0	2	5	0	0	1	6	6	6	7	4	8	6	2	3	0	8	6	6	6	6	7	8	9	7	9	8	7	7	6	6	6	7	0	6	7	0	6	6	7	3	3	6	6	6	6	8	8	9	6	7	7	11	6	6	7	7	6	7	6	8	6	0	1	1	0	1	1	7	6	3	4	7	7	7	8	7	0	0	0	2	0	0	0	6	7	6	6	3	3	7	8	7	7	7	0	0	0	3	7	12	9	1	7	7	7	8	7	6	8	7	8	7	8	7	7	7	7	0	8	4	6	7	9	0	0	7	6	7	1	1	6	8
E1875snippy	1	7	7	7	2	7	1	8	7	7	7	7	1	7	7	9	9	7	10	8	7	9	18	19	1	7	8	8	8	7	5	8	9	4	4	9	6	8	9	2	1	2	9	2	2	10	4	9	8	8	7	7	7	7	7	7	7	7	7	7	7	1	2	7	7	1	7	3	2	6	2	1	0	1	3	6	1	1	2	7	7	7	8	5	9	7	3	4	1	9	7	7	7	7	8	9	10	8	10	9	8	8	7	7	7	8	1	7	8	1	7	7	8	4	4	7	7	7	7	9	9	10	7	8	8	12	7	7	8	8	7	8	7	9	7	1	2	2	1	2	2	8	7	4	5	8	8	8	9	8	1	1	1	3	1	1	1	7	8	7	7	4	4	8	9	8	8	8	1	1	1	4	8	13	10	2	8	8	8	9	8	7	9	8	9	8	9	8	8	8	8	1	9	5	7	8	10	1	1	8	7	8	2	2	7	9
E1878snippy	0	6	6	6	1	6	0	7	6	6	6	6	0	6	6	8	8	6	9	7	6	8	17	18	0	6	7	7	7	6	4	7	8	3	3	8	5	7	8	1	0	1	8	1	1	9	3	8	7	7	6	6	6	6	6	6	6	6	6	6	6	0	1	6	6	0	6	2	1	5	1	0	1	0	2	5	0	0	1	6	6	6	7	4	8	6	2	3	0	8	6	6	6	6	7	8	9	7	9	8	7	7	6	6	6	7	0	6	7	0	6	6	7	3	3	6	6	6	6	8	8	9	6	7	7	11	6	6	7	7	6	7	6	8	6	0	1	1	0	1	1	7	6	3	4	7	7	7	8	7	0	0	0	2	0	0	0	6	7	6	6	3	3	7	8	7	7	7	0	0	0	3	7	12	9	1	7	7	7	8	7	6	8	7	8	7	8	7	7	7	7	0	8	4	6	7	9	0	0	7	6	7	1	1	6	8
E1879snippy	2	6	6	6	3	6	2	7	6	6	6	6	2	6	6	8	8	6	9	7	6	8	17	18	2	6	7	7	7	6	4	7	8	3	3	8	5	7	8	3	2	3	8	3	3	9	5	8	7	7	6	6	6	6	6	6	6	6	6	6	6	2	3	6	6	2	6	2	1	5	3	2	3	2	0	5	2	2	3	6	6	6	7	6	8	6	4	5	2	8	6	6	6	6	7	8	9	7	9	8	7	7	6	6	6	7	2	6	7	2	6	6	7	5	3	6	6	6	6	8	8	9	6	7	7	11	6	6	7	7	6	7	6	8	6	2	3	3	2	3	3	7	6	5	6	7	7	7	8	7	2	2	2	4	2	2	2	6	7	6	6	5	5	7	8	7	7	7	2	2	2	5	7	12	9	3	7	7	7	8	7	6	8	7	8	7	8	7	7	7	7	2	8	6	6	7	9	2	2	7	6	7	3	3	6	8
E1880snippy	5	9	9	9	6	9	5	10	9	9	9	9	5	9	9	11	11	9	12	10	9	11	20	21	5	9	10	10	10	9	7	10	11	6	6	11	8	10	11	6	5	6	11	6	6	12	8	11	10	10	9	9	9	9	9	9	9	9	9	9	9	5	6	9	9	5	9	5	4	0	6	5	6	5	5	0	5	5	6	9	9	9	10	9	11	9	7	8	5	11	9	9	9	9	10	11	12	10	12	11	10	10	9	9	9	10	5	9	10	5	9	9	10	8	6	9	9	9	9	11	11	12	9	10	10	14	9	9	10	10	9	10	9	11	9	5	6	6	5	6	6	10	9	8	9	10	10	10	11	10	5	5	5	7	5	5	5	9	10	9	9	8	8	10	11	10	10	10	5	5	5	8	10	15	12	6	10	10	10	11	10	9	11	10	11	10	11	10	10	10	10	5	11	9	9	10	12	5	5	10	9	10	6	6	9	11
E1883snippy	0	6	6	6	1	6	0	7	6	6	6	6	0	6	6	8	8	6	9	7	6	8	17	18	0	6	7	7	7	6	4	7	8	3	3	8	5	7	8	1	0	1	8	1	1	9	3	8	7	7	6	6	6	6	6	6	6	6	6	6	6	0	1	6	6	0	6	2	1	5	1	0	1	0	2	5	0	0	1	6	6	6	7	4	8	6	2	3	0	8	6	6	6	6	7	8	9	7	9	8	7	7	6	6	6	7	0	6	7	0	6	6	7	3	3	6	6	6	6	8	8	9	6	7	7	11	6	6	7	7	6	7	6	8	6	0	1	1	0	1	1	7	6	3	4	7	7	7	8	7	0	0	0	2	0	0	0	6	7	6	6	3	3	7	8	7	7	7	0	0	0	3	7	12	9	1	7	7	7	8	7	6	8	7	8	7	8	7	7	7	7	0	8	4	6	7	9	0	0	7	6	7	1	1	6	8
E1884snippy	0	6	6	6	1	6	0	7	6	6	6	6	0	6	6	8	8	6	9	7	6	8	17	18	0	6	7	7	7	6	4	7	8	3	3	8	5	7	8	1	0	1	8	1	1	9	3	8	7	7	6	6	6	6	6	6	6	6	6	6	6	0	1	6	6	0	6	2	1	5	1	0	1	0	2	5	0	0	1	6	6	6	7	4	8	6	2	3	0	8	6	6	6	6	7	8	9	7	9	8	7	7	6	6	6	7	0	6	7	0	6	6	7	3	3	6	6	6	6	8	8	9	6	7	7	11	6	6	7	7	6	7	6	8	6	0	1	1	0	1	1	7	6	3	4	7	7	7	8	7	0	0	0	2	0	0	0	6	7	6	6	3	3	7	8	7	7	7	0	0	0	3	7	12	9	1	7	7	7	8	7	6	8	7	8	7	8	7	7	7	7	0	8	4	6	7	9	0	0	7	6	7	1	1	6	8
E1885snippy	1	7	7	7	2	7	1	8	7	7	7	7	1	7	7	9	9	7	10	8	7	9	18	19	1	7	8	8	8	7	5	8	9	4	4	9	6	8	9	2	1	2	9	2	2	10	4	9	8	8	7	7	7	7	7	7	7	7	7	7	7	1	2	7	7	1	7	3	2	6	2	1	2	1	3	6	1	1	0	7	7	7	8	5	9	7	3	4	1	9	7	7	7	7	8	9	10	8	10	9	8	8	7	7	7	8	1	7	8	1	7	7	8	4	4	7	7	7	7	9	9	10	7	8	8	12	7	7	8	8	7	8	7	9	7	1	2	2	1	2	2	8	7	4	5	8	8	8	9	8	1	1	1	3	1	1	1	7	8	7	7	4	4	8	9	8	8	8	1	1	1	4	8	13	10	2	8	8	8	9	8	7	9	8	9	8	9	8	8	8	8	1	9	5	7	8	10	1	1	8	7	8	2	2	7	9
E1888snippy	6	0	0	0	7	0	6	1	0	0	0	0	6	0	0	2	2	0	3	1	0	2	11	12	6	0	1	1	1	0	8	1	2	7	7	2	9	1	2	7	6	7	2	5	7	3	9	2	1	1	0	0	0	0	0	0	0	0	0	0	0	6	7	0	0	6	0	6	5	9	7	6	7	6	6	9	6	6	7	0	0	0	1	10	2	0	8	9	6	2	0	0	0	0	1	2	3	1	3	2	1	1	0	0	0	1	6	0	1	6	0	0	1	9	7	0	0	0	0	2	2	3	0	1	1	5	0	0	1	1	0	1	0	2	0	6	7	7	6	7	7	1	0	9	10	1	1	1	2	1	6	6	6	8	6	6	6	0	1	0	0	9	9	1	2	1	1	1	6	6	6	9	1	6	3	7	1	1	1	2	1	0	2	1	2	1	2	1	1	1	1	6	2	10	0	1	3	6	6	1	0	1	7	7	0	2
E1889snippy	6	0	0	0	7	0	6	1	0	0	0	0	6	0	0	2	2	0	3	1	0	2	11	12	6	0	1	1	1	0	8	1	2	7	7	2	9	1	2	7	6	7	2	5	7	3	9	2	1	1	0	0	0	0	0	0	0	0	0	0	0	6	7	0	0	6	0	6	5	9	7	6	7	6	6	9	6	6	7	0	0	0	1	10	2	0	8	9	6	2	0	0	0	0	1	2	3	1	3	2	1	1	0	0	0	1	6	0	1	6	0	0	1	9	7	0	0	0	0	2	2	3	0	1	1	5	0	0	1	1	0	1	0	2	0	6	7	7	6	7	7	1	0	9	10	1	1	1	2	1	6	6	6	8	6	6	6	0	1	0	0	9	9	1	2	1	1	1	6	6	6	9	1	6	3	7	1	1	1	2	1	0	2	1	2	1	2	1	1	1	1	6	2	10	0	1	3	6	6	1	0	1	7	7	0	2
E1890snippy	6	0	0	0	7	0	6	1	0	0	0	0	6	0	0	2	2	0	3	1	0	2	11	12	6	0	1	1	1	0	8	1	2	7	7	2	9	1	2	7	6	7	2	5	7	3	9	2	1	1	0	0	0	0	0	0	0	0	0	0	0	6	7	0	0	6	0	6	5	9	7	6	7	6	6	9	6	6	7	0	0	0	1	10	2	0	8	9	6	2	0	0	0	0	1	2	3	1	3	2	1	1	0	0	0	1	6	0	1	6	0	0	1	9	7	0	0	0	0	2	2	3	0	1	1	5	0	0	1	1	0	1	0	2	0	6	7	7	6	7	7	1	0	9	10	1	1	1	2	1	6	6	6	8	6	6	6	0	1	0	0	9	9	1	2	1	1	1	6	6	6	9	1	6	3	7	1	1	1	2	1	0	2	1	2	1	2	1	1	1	1	6	2	10	0	1	3	6	6	1	0	1	7	7	0	2
E1894snippy	7	1	1	1	8	1	7	2	1	1	1	1	7	1	1	3	3	1	4	2	1	3	12	13	7	1	2	2	2	1	9	2	3	8	8	3	10	2	3	8	7	8	3	6	8	4	10	3	2	2	1	1	1	1	1	1	1	1	1	1	1	7	8	1	1	7	1	7	6	10	8	7	8	7	7	10	7	7	8	1	1	1	0	11	3	1	9	10	7	3	1	1	1	1	2	3	4	2	4	3	2	2	1	1	1	2	7	1	2	7	1	1	2	10	8	1	1	1	1	3	3	4	1	2	2	6	1	1	2	2	1	2	1	3	1	7	8	8	7	8	8	2	1	10	11	2	2	2	3	2	7	7	7	9	7	7	7	1	2	1	1	10	10	2	3	2	2	2	7	7	7	10	2	7	4	8	2	2	2	3	2	1	3	2	3	2	3	2	2	2	2	7	3	11	1	2	4	7	7	2	1	2	8	8	1	3
E1904snippy	4	10	10	10	5	10	4	11	10	10	10	10	4	10	10	12	12	10	13	11	10	12	21	22	4	10	11	11	11	10	8	11	12	7	7	12	9	11	12	5	4	5	12	5	5	13	1	12	11	11	10	10	10	10	10	10	10	10	10	10	10	4	5	10	10	4	10	6	5	9	5	4	5	4	6	9	4	4	5	10	10	10	11	0	12	10	6	1	4	12	10	10	10	10	11	12	13	11	13	12	11	11	10	10	10	11	4	10	11	4	10	10	11	1	7	10	10	10	10	12	12	13	10	11	11	15	10	10	11	11	10	11	10	12	10	4	5	5	4	5	5	11	10	1	2	11	11	11	12	11	4	4	4	6	4	4	4	10	11	10	10	1	1	11	12	11	11	11	4	4	4	1	11	16	13	5	11	11	11	12	11	10	12	11	12	11	12	11	11	11	11	4	12	2	10	11	13	4	4	11	10	11	5	5	10	12
E1905snippy	8	2	2	2	9	2	8	3	2	2	2	2	8	2	2	4	4	2	5	3	2	4	13	14	8	2	3	3	3	2	10	3	4	9	9	4	11	3	4	9	8	9	4	7	9	5	11	4	3	3	2	2	2	2	2	2	2	2	2	2	2	8	9	2	2	8	2	8	7	11	9	8	9	8	8	11	8	8	9	2	2	2	3	12	0	2	10	11	8	4	2	2	2	2	3	4	5	3	5	4	3	3	2	2	2	3	8	2	3	8	2	2	3	11	9	2	2	2	2	4	4	5	2	3	3	7	2	2	3	3	2	3	2	4	2	8	9	9	8	9	9	3	2	11	12	3	3	3	4	3	8	8	8	10	8	8	8	2	3	2	2	11	11	3	4	3	3	3	8	8	8	11	3	8	5	9	3	3	3	4	3	2	4	3	4	3	4	3	3	3	3	8	4	12	2	3	5	8	8	3	2	3	9	9	2	4
E1906snippy	6	0	0	0	7	0	6	1	0	0	0	0	6	0	0	2	2	0	3	1	0	2	11	12	6	0	1	1	1	0	8	1	2	7	7	2	9	1	2	7	6	7	2	5	7	3	9	2	1	1	0	0	0	0	0	0	0	0	0	0	0	6	7	0	0	6	0	6	5	9	7	6	7	6	6	9	6	6	7	0	0	0	1	10	2	0	8	9	6	2	0	0	0	0	1	2	3	1	3	2	1	1	0	0	0	1	6	0	1	6	0	0	1	9	7	0	0	0	0	2	2	3	0	1	1	5	0	0	1	1	0	1	0	2	0	6	7	7	6	7	7	1	0	9	10	1	1	1	2	1	6	6	6	8	6	6	6	0	1	0	0	9	9	1	2	1	1	1	6	6	6	9	1	6	3	7	1	1	1	2	1	0	2	1	2	1	2	1	1	1	1	6	2	10	0	1	3	6	6	1	0	1	7	7	0	2
E1907snippy	2	8	8	8	3	8	2	9	8	8	8	8	2	8	8	10	10	8	11	9	8	10	19	20	2	8	9	9	9	8	6	9	10	5	5	10	7	9	10	3	2	3	10	3	3	11	5	10	9	9	8	8	8	8	8	8	8	8	8	8	8	2	3	8	8	2	8	4	3	7	3	2	3	2	4	7	2	2	3	8	8	8	9	6	10	8	0	5	2	10	8	8	8	8	9	10	11	9	11	10	9	9	8	8	8	9	2	8	9	2	8	8	9	5	5	8	8	8	8	10	10	11	8	9	9	13	8	8	9	9	8	9	8	10	8	2	3	3	2	3	3	9	8	5	6	9	9	9	10	9	2	2	2	4	2	2	2	8	9	8	8	5	5	9	10	9	9	9	2	2	2	5	9	14	11	3	9	9	9	10	9	8	10	9	10	9	10	9	9	9	9	2	10	6	8	9	11	2	2	9	8	9	3	3	8	10
E1914snippy	3	9	9	9	4	9	3	10	9	9	9	9	3	9	9	11	11	9	12	10	9	11	20	21	3	9	10	10	10	9	7	10	11	6	6	11	8	10	11	4	3	4	11	4	4	12	0	11	10	10	9	9	9	9	9	9	9	9	9	9	9	3	4	9	9	3	9	5	4	8	4	3	4	3	5	8	3	3	4	9	9	9	10	1	11	9	5	0	3	11	9	9	9	9	10	11	12	10	12	11	10	10	9	9	9	10	3	9	10	3	9	9	10	0	6	9	9	9	9	11	11	12	9	10	10	14	9	9	10	10	9	10	9	11	9	3	4	4	3	4	4	10	9	0	1	10	10	10	11	10	3	3	3	5	3	3	3	9	10	9	9	0	0	10	11	10	10	10	3	3	3	0	10	15	12	4	10	10	10	11	10	9	11	10	11	10	11	10	10	10	10	3	11	1	9	10	12	3	3	10	9	10	4	4	9	11
E1915snippy	0	6	6	6	1	6	0	7	6	6	6	6	0	6	6	8	8	6	9	7	6	8	17	18	0	6	7	7	7	6	4	7	8	3	3	8	5	7	8	1	0	1	8	1	1	9	3	8	7	7	6	6	6	6	6	6	6	6	6	6	6	0	1	6	6	0	6	2	1	5	1	0	1	0	2	5	0	0	1	6	6	6	7	4	8	6	2	3	0	8	6	6	6	6	7	8	9	7	9	8	7	7	6	6	6	7	0	6	7	0	6	6	7	3	3	6	6	6	6	8	8	9	6	7	7	11	6	6	7	7	6	7	6	8	6	0	1	1	0	1	1	7	6	3	4	7	7	7	8	7	0	0	0	2	0	0	0	6	7	6	6	3	3	7	8	7	7	7	0	0	0	3	7	12	9	1	7	7	7	8	7	6	8	7	8	7	8	7	7	7	7	0	8	4	6	7	9	0	0	7	6	7	1	1	6	8
E1918snippy	8	2	2	2	9	2	8	3	2	2	2	2	8	2	2	4	4	2	5	3	2	4	13	14	8	2	3	3	3	2	10	3	4	9	9	4	11	3	4	9	8	9	4	7	9	5	11	4	3	3	2	2	2	2	2	2	2	2	2	2	2	8	9	2	2	8	2	8	7	11	9	8	9	8	8	11	8	8	9	2	2	2	3	12	4	2	10	11	8	0	2	2	2	2	3	0	5	3	5	4	3	3	2	2	2	3	8	2	3	8	2	2	3	11	9	2	2	2	2	4	4	5	2	3	3	7	2	2	3	3	2	3	2	4	2	8	9	9	8	9	9	3	2	11	12	3	3	3	4	3	8	8	8	10	8	8	8	2	3	2	2	11	11	3	4	3	3	3	8	8	8	11	3	8	5	9	3	3	3	4	3	2	4	3	4	3	4	3	3	3	3	8	4	12	2	3	5	8	8	3	2	3	9	9	2	4
E1921snippy	6	0	0	0	7	0	6	1	0	0	0	0	6	0	0	2	2	0	3	1	0	2	11	12	6	0	1	1	1	0	8	1	2	7	7	2	9	1	2	7	6	7	2	5	7	3	9	2	1	1	0	0	0	0	0	0	0	0	0	0	0	6	7	0	0	6	0	6	5	9	7	6	7	6	6	9	6	6	7	0	0	0	1	10	2	0	8	9	6	2	0	0	0	0	1	2	3	1	3	2	1	1	0	0	0	1	6	0	1	6	0	0	1	9	7	0	0	0	0	2	2	3	0	1	1	5	0	0	1	1	0	1	0	2	0	6	7	7	6	7	7	1	0	9	10	1	1	1	2	1	6	6	6	8	6	6	6	0	1	0	0	9	9	1	2	1	1	1	6	6	6	9	1	6	3	7	1	1	1	2	1	0	2	1	2	1	2	1	1	1	1	6	2	10	0	1	3	6	6	1	0	1	7	7	0	2
E1924snippy	6	0	0	0	7	0	6	1	0	0	0	0	6	0	0	2	2	0	3	1	0	2	11	12	6	0	1	1	1	0	8	1	2	7	7	2	9	1	2	7	6	7	2	5	7	3	9	2	1	1	0	0	0	0	0	0	0	0	0	0	0	6	7	0	0	6	0	6	5	9	7	6	7	6	6	9	6	6	7	0	0	0	1	10	2	0	8	9	6	2	0	0	0	0	1	2	3	1	3	2	1	1	0	0	0	1	6	0	1	6	0	0	1	9	7	0	0	0	0	2	2	3	0	1	1	5	0	0	1	1	0	1	0	2	0	6	7	7	6	7	7	1	0	9	10	1	1	1	2	1	6	6	6	8	6	6	6	0	1	0	0	9	9	1	2	1	1	1	6	6	6	9	1	6	3	7	1	1	1	2	1	0	2	1	2	1	2	1	1	1	1	6	2	10	0	1	3	6	6	1	0	1	7	7	0	2
E1925snippy	6	0	0	0	7	0	6	1	0	0	0	0	6	0	0	2	2	0	3	1	0	2	11	12	6	0	1	1	1	0	8	1	2	7	7	2	9	1	2	7	6	7	2	5	7	3	9	2	1	1	0	0	0	0	0	0	0	0	0	0	0	6	7	0	0	6	0	6	5	9	7	6	7	6	6	9	6	6	7	0	0	0	1	10	2	0	8	9	6	2	0	0	0	0	1	2	3	1	3	2	1	1	0	0	0	1	6	0	1	6	0	0	1	9	7	0	0	0	0	2	2	3	0	1	1	5	0	0	1	1	0	1	0	2	0	6	7	7	6	7	7	1	0	9	10	1	1	1	2	1	6	6	6	8	6	6	6	0	1	0	0	9	9	1	2	1	1	1	6	6	6	9	1	6	3	7	1	1	1	2	1	0	2	1	2	1	2	1	1	1	1	6	2	10	0	1	3	6	6	1	0	1	7	7	0	2
E1926snippy	6	0	0	0	7	0	6	1	0	0	0	0	6	0	0	2	2	0	3	1	0	2	11	12	6	0	1	1	1	0	8	1	2	7	7	2	9	1	2	7	6	7	2	5	7	3	9	2	1	1	0	0	0	0	0	0	0	0	0	0	0	6	7	0	0	6	0	6	5	9	7	6	7	6	6	9	6	6	7	0	0	0	1	10	2	0	8	9	6	2	0	0	0	0	1	2	3	1	3	2	1	1	0	0	0	1	6	0	1	6	0	0	1	9	7	0	0	0	0	2	2	3	0	1	1	5	0	0	1	1	0	1	0	2	0	6	7	7	6	7	7	1	0	9	10	1	1	1	2	1	6	6	6	8	6	6	6	0	1	0	0	9	9	1	2	1	1	1	6	6	6	9	1	6	3	7	1	1	1	2	1	0	2	1	2	1	2	1	1	1	1	6	2	10	0	1	3	6	6	1	0	1	7	7	0	2
E1927snippy	7	1	1	1	8	1	7	2	1	1	1	1	7	1	1	1	3	1	4	2	1	3	12	13	7	1	2	2	2	1	9	2	3	8	8	3	10	2	3	8	7	8	3	6	8	4	10	3	2	2	1	1	1	1	1	1	1	1	1	1	1	7	8	1	1	7	1	7	6	10	8	7	8	7	7	10	7	7	8	1	1	1	2	11	3	1	9	10	7	3	1	1	1	1	0	3	4	2	4	3	2	2	1	1	1	2	7	1	2	7	1	1	2	10	8	1	1	1	1	3	3	4	1	2	2	6	1	1	2	2	1	2	1	3	1	7	8	8	7	8	8	2	1	10	11	2	2	2	3	2	7	7	7	9	7	7	7	1	2	1	1	10	10	2	3	2	2	2	7	7	7	10	2	7	4	8	2	2	2	3	2	1	3	2	3	2	3	2	2	2	2	7	3	11	1	2	4	7	7	2	1	2	8	8	1	3
E1928snippy	8	2	2	2	9	2	8	3	2	2	2	2	8	2	2	4	4	2	5	3	2	4	13	14	8	2	3	3	3	2	10	3	4	9	9	4	11	3	4	9	8	9	4	7	9	5	11	4	3	3	2	2	2	2	2	2	2	2	2	2	2	8	9	2	2	8	2	8	7	11	9	8	9	8	8	11	8	8	9	2	2	2	3	12	4	2	10	11	8	0	2	2	2	2	3	0	5	3	5	4	3	3	2	2	2	3	8	2	3	8	2	2	3	11	9	2	2	2	2	4	4	5	2	3	3	7	2	2	3	3	2	3	2	4	2	8	9	9	8	9	9	3	2	11	12	3	3	3	4	3	8	8	8	10	8	8	8	2	3	2	2	11	11	3	4	3	3	3	8	8	8	11	3	8	5	9	3	3	3	4	3	2	4	3	4	3	4	3	3	3	3	8	4	12	2	3	5	8	8	3	2	3	9	9	2	4
E1929snippy	9	3	3	3	10	3	9	4	3	3	3	3	9	3	3	5	5	3	6	4	3	5	14	15	9	3	4	4	4	3	11	4	5	10	10	5	12	4	5	10	9	10	5	8	10	6	12	5	4	4	3	3	3	3	3	3	3	3	3	3	3	9	10	3	3	9	3	9	8	12	10	9	10	9	9	12	9	9	10	3	3	3	4	13	5	3	11	12	9	5	3	3	3	3	4	5	0	4	6	5	4	4	3	3	3	4	9	3	4	9	3	3	4	12	10	3	3	3	3	5	5	6	3	4	4	8	3	3	4	4	3	4	3	5	3	9	10	10	9	10	10	4	3	12	13	4	4	4	5	4	9	9	9	11	9	9	9	3	4	3	3	12	12	4	5	4	4	4	9	9	9	12	4	9	6	10	4	4	4	5	4	3	5	4	5	4	5	4	4	4	4	9	5	13	3	4	6	9	9	4	3	4	10	10	3	5
E1936snippy	7	1	1	1	8	1	7	2	1	1	1	1	7	1	1	3	3	1	4	2	1	3	12	13	7	1	2	2	2	1	9	2	3	8	8	3	10	2	3	8	7	8	3	6	8	4	10	3	2	2	1	1	1	1	1	1	1	1	1	1	1	7	8	1	1	7	1	7	6	10	8	7	8	7	7	10	7	7	8	1	1	1	2	11	3	1	9	10	7	3	1	1	1	1	2	3	4	0	4	3	2	2	1	1	1	2	7	1	2	7	1	1	2	10	8	1	1	1	1	3	3	4	1	2	2	6	1	1	2	2	1	2	1	3	1	7	8	8	7	8	8	2	1	10	11	2	2	2	3	2	7	7	7	9	7	7	7	1	2	1	1	10	10	2	3	2	2	2	7	7	7	10	2	7	4	8	2	2	2	3	2	1	3	2	3	2	3	2	2	2	2	7	3	11	1	2	4	7	7	2	1	2	8	8	1	3
E1942snippy	9	3	3	3	10	3	9	4	3	3	3	3	9	3	3	5	5	3	6	4	3	5	14	15	9	3	4	4	4	3	11	4	5	10	10	5	12	4	5	10	9	10	5	8	10	6	12	5	4	4	3	3	3	3	3	3	3	3	3	3	3	9	10	3	3	9	3	9	8	12	10	9	10	9	9	12	9	9	10	3	3	3	4	13	5	3	11	12	9	5	3	3	3	3	4	5	6	4	0	5	4	4	3	3	3	4	9	3	4	9	3	3	4	12	10	3	3	3	3	5	5	6	3	4	4	8	3	3	4	4	3	4	3	5	3	9	10	10	9	10	10	4	3	12	13	4	4	4	5	4	9	9	9	11	9	9	9	3	4	3	3	12	12	4	5	4	4	4	9	9	9	12	4	9	6	10	4	4	4	5	4	3	5	4	5	4	5	4	4	4	4	9	5	13	3	4	6	9	9	4	3	4	10	10	3	5
E1943snippy	8	2	2	2	9	2	8	3	2	2	2	2	8	2	2	4	4	2	5	3	2	4	13	14	8	2	3	3	3	2	10	3	4	9	9	4	11	3	4	9	8	9	4	7	9	5	11	4	3	3	2	2	2	2	2	2	2	2	2	2	2	8	9	2	2	8	2	8	7	11	9	8	9	8	8	11	8	8	9	2	2	2	3	12	4	2	10	11	8	4	2	2	2	2	3	4	5	3	5	0	3	3	2	2	2	3	8	2	3	8	2	2	3	11	9	2	2	2	2	4	4	5	2	3	3	7	2	2	3	3	2	3	2	4	2	8	9	9	8	9	9	3	2	11	12	3	3	3	4	3	8	8	8	10	8	8	8	2	3	2	2	11	11	3	4	3	3	3	8	8	8	11	3	8	5	9	3	3	3	4	3	2	4	3	4	3	4	3	3	3	3	8	4	12	2	3	5	8	8	3	2	3	9	9	2	4
E1944snippy	7	1	1	1	8	1	7	2	1	1	1	1	7	1	1	3	3	1	4	2	1	3	12	13	7	1	2	2	2	1	9	2	3	8	8	3	10	2	3	8	7	8	3	6	8	4	10	3	2	2	1	1	1	1	1	1	1	1	1	1	1	7	8	1	1	7	1	7	6	10	8	7	8	7	7	10	7	7	8	1	1	1	2	11	3	1	9	10	7	3	1	1	1	1	2	3	4	2	4	3	0	2	1	1	1	2	7	1	2	7	1	1	2	10	8	1	1	1	1	3	3	4	1	2	2	6	1	1	2	2	1	2	1	3	1	7	8	8	7	8	8	2	1	10	11	2	2	2	3	2	7	7	7	9	7	7	7	1	2	1	1	10	10	2	3	2	2	2	7	7	7	10	2	7	4	8	2	2	2	3	2	1	3	2	3	2	3	2	2	2	2	7	3	11	1	2	4	7	7	2	1	2	8	8	1	3
E1945snippy	7	1	1	1	8	1	7	2	1	1	1	1	7	1	1	3	3	1	4	2	1	3	12	13	7	1	2	2	2	1	9	2	3	8	8	3	10	2	3	8	7	8	3	6	8	4	10	3	2	2	1	1	1	1	1	1	1	1	1	1	1	7	8	1	1	7	1	7	6	10	8	7	8	7	7	10	7	7	8	1	1	1	2	11	3	1	9	10	7	3	1	1	1	1	2	3	4	2	4	3	2	0	1	1	1	2	7	1	2	7	1	1	2	10	8	1	1	1	1	3	3	4	1	2	2	6	1	1	2	2	1	2	1	3	1	7	8	8	7	8	8	2	1	10	11	2	2	2	3	2	7	7	7	9	7	7	7	1	2	1	1	10	10	2	3	2	2	2	7	7	7	10	2	7	4	8	2	2	2	3	2	1	3	2	3	2	3	2	2	2	2	7	3	11	1	2	4	7	7	2	1	2	8	8	1	3
E1946snippy	6	0	0	0	7	0	6	1	0	0	0	0	6	0	0	2	2	0	3	1	0	2	11	12	6	0	1	1	1	0	8	1	2	7	7	2	9	1	2	7	6	7	2	5	7	3	9	2	1	1	0	0	0	0	0	0	0	0	0	0	0	6	7	0	0	6	0	6	5	9	7	6	7	6	6	9	6	6	7	0	0	0	1	10	2	0	8	9	6	2	0	0	0	0	1	2	3	1	3	2	1	1	0	0	0	1	6	0	1	6	0	0	1	9	7	0	0	0	0	2	2	3	0	1	1	5	0	0	1	1	0	1	0	2	0	6	7	7	6	7	7	1	0	9	10	1	1	1	2	1	6	6	6	8	6	6	6	0	1	0	0	9	9	1	2	1	1	1	6	6	6	9	1	6	3	7	1	1	1	2	1	0	2	1	2	1	2	1	1	1	1	6	2	10	0	1	3	6	6	1	0	1	7	7	0	2
E1947snippy	6	0	0	0	7	0	6	1	0	0	0	0	6	0	0	2	2	0	3	1	0	2	11	12	6	0	1	1	1	0	8	1	2	7	7	2	9	1	2	7	6	7	2	5	7	3	9	2	1	1	0	0	0	0	0	0	0	0	0	0	0	6	7	0	0	6	0	6	5	9	7	6	7	6	6	9	6	6	7	0	0	0	1	10	2	0	8	9	6	2	0	0	0	0	1	2	3	1	3	2	1	1	0	0	0	1	6	0	1	6	0	0	1	9	7	0	0	0	0	2	2	3	0	1	1	5	0	0	1	1	0	1	0	2	0	6	7	7	6	7	7	1	0	9	10	1	1	1	2	1	6	6	6	8	6	6	6	0	1	0	0	9	9	1	2	1	1	1	6	6	6	9	1	6	3	7	1	1	1	2	1	0	2	1	2	1	2	1	1	1	1	6	2	10	0	1	3	6	6	1	0	1	7	7	0	2
E1949snippy	6	0	0	0	7	0	6	1	0	0	0	0	6	0	0	2	2	0	3	1	0	2	11	12	6	0	1	1	1	0	8	1	2	7	7	2	9	1	2	7	6	7	2	5	7	3	9	2	1	1	0	0	0	0	0	0	0	0	0	0	0	6	7	0	0	6	0	6	5	9	7	6	7	6	6	9	6	6	7	0	0	0	1	10	2	0	8	9	6	2	0	0	0	0	1	2	3	1	3	2	1	1	0	0	0	1	6	0	1	6	0	0	1	9	7	0	0	0	0	2	2	3	0	1	1	5	0	0	1	1	0	1	0	2	0	6	7	7	6	7	7	1	0	9	10	1	1	1	2	1	6	6	6	8	6	6	6	0	1	0	0	9	9	1	2	1	1	1	6	6	6	9	1	6	3	7	1	1	1	2	1	0	2	1	2	1	2	1	1	1	1	6	2	10	0	1	3	6	6	1	0	1	7	7	0	2
E1951snippy	7	1	1	1	8	1	7	2	1	1	1	1	7	1	1	3	3	1	4	2	1	3	12	13	7	1	2	2	2	1	9	2	3	8	8	3	10	2	3	8	7	8	3	6	8	4	10	3	2	2	1	1	1	1	1	1	1	1	1	1	1	7	8	1	1	7	1	7	6	10	8	7	8	7	7	10	7	7	8	1	1	1	2	11	3	1	9	10	7	3	1	1	1	1	2	3	4	2	4	3	2	2	1	1	1	0	7	1	2	7	1	1	2	10	8	1	1	1	1	3	3	4	1	2	2	6	1	1	2	2	1	2	1	3	1	7	8	8	7	8	8	2	1	10	11	2	2	2	3	2	7	7	7	9	7	7	7	1	2	1	1	10	10	2	3	2	2	2	7	7	7	10	2	7	4	8	2	2	2	3	2	1	3	2	3	2	3	2	2	2	2	7	3	11	1	2	4	7	7	2	1	2	8	8	1	3
E1952snippy	0	6	6	6	1	6	0	7	6	6	6	6	0	6	6	8	8	6	9	7	6	8	17	18	0	6	7	7	7	6	4	7	8	3	3	8	5	7	8	1	0	1	8	1	1	9	3	8	7	7	6	6	6	6	6	6	6	6	6	6	6	0	1	6	6	0	6	2	1	5	1	0	1	0	2	5	0	0	1	6	6	6	7	4	8	6	2	3	0	8	6	6	6	6	7	8	9	7	9	8	7	7	6	6	6	7	0	6	7	0	6	6	7	3	3	6	6	6	6	8	8	9	6	7	7	11	6	6	7	7	6	7	6	8	6	0	1	1	0	1	1	7	6	3	4	7	7	7	8	7	0	0	0	2	0	0	0	6	7	6	6	3	3	7	8	7	7	7	0	0	0	3	7	12	9	1	7	7	7	8	7	6	8	7	8	7	8	7	7	7	7	0	8	4	6	7	9	0	0	7	6	7	1	1	6	8
E1953snippy	6	0	0	0	7	0	6	1	0	0	0	0	6	0	0	2	2	0	3	1	0	2	11	12	6	0	1	1	1	0	8	1	2	7	7	2	9	1	2	7	6	7	2	5	7	3	9	2	1	1	0	0	0	0	0	0	0	0	0	0	0	6	7	0	0	6	0	6	5	9	7	6	7	6	6	9	6	6	7	0	0	0	1	10	2	0	8	9	6	2	0	0	0	0	1	2	3	1	3	2	1	1	0	0	0	1	6	0	1	6	0	0	1	9	7	0	0	0	0	2	2	3	0	1	1	5	0	0	1	1	0	1	0	2	0	6	7	7	6	7	7	1	0	9	10	1	1	1	2	1	6	6	6	8	6	6	6	0	1	0	0	9	9	1	2	1	1	1	6	6	6	9	1	6	3	7	1	1	1	2	1	0	2	1	2	1	2	1	1	1	1	6	2	10	0	1	3	6	6	1	0	1	7	7	0	2
E1954snippy	7	1	1	1	8	1	7	2	1	1	1	1	7	1	1	3	3	1	4	2	1	3	12	13	7	1	2	2	2	1	9	2	3	8	8	3	10	2	3	8	7	8	3	6	8	4	10	3	2	2	1	1	1	1	1	1	1	1	1	1	1	7	8	1	1	7	1	7	6	10	8	7	8	7	7	10	7	7	8	1	1	1	2	11	3	1	9	10	7	3	1	1	1	1	2	3	4	2	4	3	2	2	1	1	1	2	7	1	0	7	1	1	2	10	8	1	1	1	1	3	3	4	1	2	2	6	1	1	2	2	1	2	1	3	1	7	8	8	7	8	8	2	1	10	11	2	2	2	3	2	7	7	7	9	7	7	7	1	2	1	1	10	10	2	3	2	2	2	7	7	7	10	2	7	4	8	2	2	2	3	2	1	3	2	3	2	3	2	2	2	2	7	3	11	1	2	4	7	7	2	1	2	8	8	1	3
E1955snippy	0	6	6	6	1	6	0	7	6	6	6	6	0	6	6	8	8	6	9	7	6	8	17	18	0	6	7	7	7	6	4	7	8	3	3	8	5	7	8	1	0	1	8	1	1	9	3	8	7	7	6	6	6	6	6	6	6	6	6	6	6	0	1	6	6	0	6	2	1	5	1	0	1	0	2	5	0	0	1	6	6	6	7	4	8	6	2	3	0	8	6	6	6	6	7	8	9	7	9	8	7	7	6	6	6	7	0	6	7	0	6	6	7	3	3	6	6	6	6	8	8	9	6	7	7	11	6	6	7	7	6	7	6	8	6	0	1	1	0	1	1	7	6	3	4	7	7	7	8	7	0	0	0	2	0	0	0	6	7	6	6	3	3	7	8	7	7	7	0	0	0	3	7	12	9	1	7	7	7	8	7	6	8	7	8	7	8	7	7	7	7	0	8	4	6	7	9	0	0	7	6	7	1	1	6	8
E1962snippy	6	0	0	0	7	0	6	1	0	0	0	0	6	0	0	2	2	0	3	1	0	2	11	12	6	0	1	1	1	0	8	1	2	7	7	2	9	1	2	7	6	7	2	5	7	3	9	2	1	1	0	0	0	0	0	0	0	0	0	0	0	6	7	0	0	6	0	6	5	9	7	6	7	6	6	9	6	6	7	0	0	0	1	10	2	0	8	9	6	2	0	0	0	0	1	2	3	1	3	2	1	1	0	0	0	1	6	0	1	6	0	0	1	9	7	0	0	0	0	2	2	3	0	1	1	5	0	0	1	1	0	1	0	2	0	6	7	7	6	7	7	1	0	9	10	1	1	1	2	1	6	6	6	8	6	6	6	0	1	0	0	9	9	1	2	1	1	1	6	6	6	9	1	6	3	7	1	1	1	2	1	0	2	1	2	1	2	1	1	1	1	6	2	10	0	1	3	6	6	1	0	1	7	7	0	2
E1963snippy	6	0	0	0	7	0	6	1	0	0	0	0	6	0	0	2	2	0	3	1	0	2	11	12	6	0	1	1	1	0	8	1	2	7	7	2	9	1	2	7	6	7	2	5	7	3	9	2	1	1	0	0	0	0	0	0	0	0	0	0	0	6	7	0	0	6	0	6	5	9	7	6	7	6	6	9	6	6	7	0	0	0	1	10	2	0	8	9	6	2	0	0	0	0	1	2	3	1	3	2	1	1	0	0	0	1	6	0	1	6	0	0	1	9	7	0	0	0	0	2	2	3	0	1	1	5	0	0	1	1	0	1	0	2	0	6	7	7	6	7	7	1	0	9	10	1	1	1	2	1	6	6	6	8	6	6	6	0	1	0	0	9	9	1	2	1	1	1	6	6	6	9	1	6	3	7	1	1	1	2	1	0	2	1	2	1	2	1	1	1	1	6	2	10	0	1	3	6	6	1	0	1	7	7	0	2
E1968snippy	7	1	1	1	8	1	7	2	1	1	1	1	7	1	1	3	3	1	4	2	1	3	12	13	7	1	2	2	2	1	9	2	3	8	8	3	10	2	3	8	7	8	3	6	8	4	10	3	2	2	1	1	1	1	1	1	1	1	1	1	1	7	8	1	1	7	1	7	6	10	8	7	8	7	7	10	7	7	8	1	1	1	2	11	3	1	9	10	7	3	1	1	1	1	2	3	4	2	4	3	2	2	1	1	1	2	7	1	2	7	1	1	0	10	8	1	1	1	1	3	3	4	1	2	2	6	1	1	2	2	1	2	1	3	1	7	8	8	7	8	8	2	1	10	11	2	2	2	3	2	7	7	7	9	7	7	7	1	2	1	1	10	10	2	3	2	2	2	7	7	7	10	2	7	4	8	2	2	2	3	2	1	3	2	3	2	3	2	2	2	2	7	3	11	1	2	4	7	7	2	1	2	8	8	1	3
E1969snippy	3	9	9	9	4	9	3	10	9	9	9	9	3	9	9	11	11	9	12	10	9	11	20	21	3	9	10	10	10	9	7	10	11	6	6	11	8	10	11	4	3	4	11	4	4	12	0	11	10	10	9	9	9	9	9	9	9	9	9	9	9	3	4	9	9	3	9	5	4	8	4	3	4	3	5	8	3	3	4	9	9	9	10	1	11	9	5	0	3	11	9	9	9	9	10	11	12	10	12	11	10	10	9	9	9	10	3	9	10	3	9	9	10	0	6	9	9	9	9	11	11	12	9	10	10	14	9	9	10	10	9	10	9	11	9	3	4	4	3	4	4	10	9	0	1	10	10	10	11	10	3	3	3	5	3	3	3	9	10	9	9	0	0	10	11	10	10	10	3	3	3	0	10	15	12	4	10	10	10	11	10	9	11	10	11	10	11	10	10	10	10	3	11	1	9	10	12	3	3	10	9	10	4	4	9	11
E1970snippy	3	7	7	7	4	7	3	8	7	7	7	7	3	7	7	9	9	7	10	8	7	9	18	19	3	7	8	8	8	7	3	8	9	2	2	9	4	8	9	4	3	4	9	4	4	10	6	9	8	8	7	7	7	7	7	7	7	7	7	7	7	3	4	7	7	3	7	1	2	6	4	3	4	3	3	6	3	3	4	7	7	7	8	7	9	7	5	6	3	9	7	7	7	7	8	9	10	8	10	9	8	8	7	7	7	8	3	7	8	3	7	7	8	6	0	7	7	7	7	9	9	10	7	8	8	12	7	7	8	8	7	8	7	9	7	3	4	4	3	4	4	8	7	6	7	8	8	8	9	8	3	3	3	5	3	3	3	7	8	7	7	6	6	8	9	8	8	8	3	3	3	6	8	13	10	4	8	8	8	9	8	7	9	8	9	8	9	8	8	8	8	3	9	7	7	8	10	3	3	8	7	8	4	4	7	9
E1971snippy	6	0	0	0	7	0	6	1	0	0	0	0	6	0	0	2	2	0	3	1	0	2	11	12	6	0	1	1	1	0	8	1	2	7	7	2	9	1	2	7	6	7	2	5	7	3	9	2	1	1	0	0	0	0	0	0	0	0	0	0	0	6	7	0	0	6	0	6	5	9	7	6	7	6	6	9	6	6	7	0	0	0	1	10	2	0	8	9	6	2	0	0	0	0	1	2	3	1	3	2	1	1	0	0	0	1	6	0	1	6	0	0	1	9	7	0	0	0	0	2	2	3	0	1	1	5	0	0	1	1	0	1	0	2	0	6	7	7	6	7	7	1	0	9	10	1	1	1	2	1	6	6	6	8	6	6	6	0	1	0	0	9	9	1	2	1	1	1	6	6	6	9	1	6	3	7	1	1	1	2	1	0	2	1	2	1	2	1	1	1	1	6	2	10	0	1	3	6	6	1	0	1	7	7	0	2
E1972snippy	6	0	0	0	7	0	6	1	0	0	0	0	6	0	0	2	2	0	3	1	0	2	11	12	6	0	1	1	1	0	8	1	2	7	7	2	9	1	2	7	6	7	2	5	7	3	9	2	1	1	0	0	0	0	0	0	0	0	0	0	0	6	7	0	0	6	0	6	5	9	7	6	7	6	6	9	6	6	7	0	0	0	1	10	2	0	8	9	6	2	0	0	0	0	1	2	3	1	3	2	1	1	0	0	0	1	6	0	1	6	0	0	1	9	7	0	0	0	0	2	2	3	0	1	1	5	0	0	1	1	0	1	0	2	0	6	7	7	6	7	7	1	0	9	10	1	1	1	2	1	6	6	6	8	6	6	6	0	1	0	0	9	9	1	2	1	1	1	6	6	6	9	1	6	3	7	1	1	1	2	1	0	2	1	2	1	2	1	1	1	1	6	2	10	0	1	3	6	6	1	0	1	7	7	0	2
E1973snippy	6	0	0	0	7	0	6	1	0	0	0	0	6	0	0	2	2	0	3	1	0	2	11	12	6	0	1	1	1	0	8	1	2	7	7	2	9	1	2	7	6	7	2	5	7	3	9	2	1	1	0	0	0	0	0	0	0	0	0	0	0	6	7	0	0	6	0	6	5	9	7	6	7	6	6	9	6	6	7	0	0	0	1	10	2	0	8	9	6	2	0	0	0	0	1	2	3	1	3	2	1	1	0	0	0	1	6	0	1	6	0	0	1	9	7	0	0	0	0	2	2	3	0	1	1	5	0	0	1	1	0	1	0	2	0	6	7	7	6	7	7	1	0	9	10	1	1	1	2	1	6	6	6	8	6	6	6	0	1	0	0	9	9	1	2	1	1	1	6	6	6	9	1	6	3	7	1	1	1	2	1	0	2	1	2	1	2	1	1	1	1	6	2	10	0	1	3	6	6	1	0	1	7	7	0	2
E1974snippy	6	0	0	0	7	0	6	1	0	0	0	0	6	0	0	2	2	0	3	1	0	2	11	12	6	0	1	1	1	0	8	1	2	7	7	2	9	1	2	7	6	7	2	5	7	3	9	2	1	1	0	0	0	0	0	0	0	0	0	0	0	6	7	0	0	6	0	6	5	9	7	6	7	6	6	9	6	6	7	0	0	0	1	10	2	0	8	9	6	2	0	0	0	0	1	2	3	1	3	2	1	1	0	0	0	1	6	0	1	6	0	0	1	9	7	0	0	0	0	2	2	3	0	1	1	5	0	0	1	1	0	1	0	2	0	6	7	7	6	7	7	1	0	9	10	1	1	1	2	1	6	6	6	8	6	6	6	0	1	0	0	9	9	1	2	1	1	1	6	6	6	9	1	6	3	7	1	1	1	2	1	0	2	1	2	1	2	1	1	1	1	6	2	10	0	1	3	6	6	1	0	1	7	7	0	2
E1977snippy	8	2	2	2	9	2	8	3	2	2	2	2	8	2	2	4	4	2	5	3	2	4	13	14	8	2	3	3	3	2	10	3	4	9	9	4	11	3	4	9	8	9	4	7	9	5	11	4	3	3	2	2	2	2	2	2	2	2	2	2	2	8	9	2	2	8	2	8	7	11	9	8	9	8	8	11	8	8	9	2	2	2	3	12	4	2	10	11	8	4	2	2	2	2	3	4	5	3	5	4	3	3	2	2	2	3	8	2	3	8	2	2	3	11	9	2	2	2	2	0	4	5	2	3	3	7	2	2	3	3	2	3	2	4	2	8	9	9	8	9	9	3	2	11	12	3	3	3	4	3	8	8	8	10	8	8	8	2	3	2	2	11	11	3	4	3	3	3	8	8	8	11	3	8	5	9	3	3	3	4	3	2	4	3	4	3	4	3	3	3	3	8	4	12	2	3	5	8	8	3	2	3	9	9	2	4
E1978snippy	8	2	2	2	9	2	8	3	2	2	2	2	8	2	2	4	4	2	5	3	2	4	13	14	8	2	3	3	3	2	10	3	4	9	9	4	11	3	4	9	8	9	4	7	9	5	11	4	3	3	2	2	2	2	2	2	2	2	2	2	2	8	9	2	2	8	2	8	7	11	9	8	9	8	8	11	8	8	9	2	2	2	3	12	4	2	10	11	8	4	2	2	2	2	3	4	5	3	5	4	3	3	2	2	2	3	8	2	3	8	2	2	3	11	9	2	2	2	2	4	0	5	2	3	3	7	2	2	3	3	2	3	2	4	2	8	9	9	8	9	9	3	2	11	12	3	3	3	4	3	8	8	8	10	8	8	8	2	3	2	2	11	11	3	4	3	3	3	8	8	8	11	3	8	5	9	3	3	3	4	3	2	4	3	4	3	4	3	3	3	3	8	4	12	2	3	5	8	8	3	2	3	9	9	2	4
E1983snippy	9	3	3	3	10	3	9	4	3	3	3	3	9	3	3	5	5	3	6	4	3	5	14	15	9	3	2	2	2	3	11	2	3	10	10	3	12	2	3	10	9	10	3	8	10	4	12	5	4	4	3	3	3	3	3	3	3	3	3	3	3	9	10	3	3	9	3	9	8	12	10	9	10	9	9	12	9	9	10	3	3	3	4	13	5	3	11	12	9	5	3	3	3	3	4	5	6	4	6	5	4	4	3	3	3	4	9	3	4	9	3	3	4	12	10	3	3	3	3	5	5	0	3	4	4	6	3	3	2	4	3	4	3	5	3	9	10	10	9	10	10	4	3	12	13	2	2	2	3	2	9	9	9	11	9	9	9	3	4	3	3	12	12	2	3	2	2	2	9	9	9	12	4	9	4	10	2	2	2	3	2	3	3	2	3	2	3	2	2	2	2	9	3	13	3	4	4	9	9	2	3	2	10	10	3	5
E1984snippy	6	0	0	0	7	0	6	1	0	0	0	0	6	0	0	2	2	0	3	1	0	2	11	12	6	0	1	1	1	0	8	1	2	7	7	2	9	1	2	7	6	7	2	5	7	3	9	2	1	1	0	0	0	0	0	0	0	0	0	0	0	6	7	0	0	6	0	6	5	9	7	6	7	6	6	9	6	6	7	0	0	0	1	10	2	0	8	9	6	2	0	0	0	0	1	2	3	1	3	2	1	1	0	0	0	1	6	0	1	6	0	0	1	9	7	0	0	0	0	2	2	3	0	1	1	5	0	0	1	1	0	1	0	2	0	6	7	7	6	7	7	1	0	9	10	1	1	1	2	1	6	6	6	8	6	6	6	0	1	0	0	9	9	1	2	1	1	1	6	6	6	9	1	6	3	7	1	1	1	2	1	0	2	1	2	1	2	1	1	1	1	6	2	10	0	1	3	6	6	1	0	1	7	7	0	2
E1985snippy	7	1	1	1	8	1	7	2	1	1	1	1	7	1	1	3	3	1	4	2	1	3	12	13	7	1	2	2	2	1	9	2	3	8	8	3	10	2	3	8	7	8	3	6	8	4	10	3	2	2	1	1	1	1	1	1	1	1	1	1	1	7	8	1	1	7	1	7	6	10	8	7	8	7	7	10	7	7	8	1	1	1	2	11	3	1	9	10	7	3	1	1	1	1	2	3	4	2	4	3	2	2	1	1	1	2	7	1	2	7	1	1	2	10	8	1	1	1	1	3	3	4	1	0	2	6	1	1	2	2	1	2	1	3	1	7	8	8	7	8	8	2	1	10	11	2	2	2	3	2	7	7	7	9	7	7	7	1	2	1	1	10	10	2	3	2	2	2	7	7	7	10	2	7	4	8	2	2	2	3	2	1	3	2	3	2	3	2	2	2	2	7	3	11	1	2	4	7	7	2	1	2	8	8	1	3
E1986snippy	7	1	1	1	8	1	7	2	1	1	1	1	7	1	1	3	3	1	4	2	1	3	12	13	7	1	2	2	2	1	9	2	3	8	8	3	10	2	3	8	7	8	3	6	8	4	10	3	2	2	1	1	1	1	1	1	1	1	1	1	1	7	8	1	1	7	1	7	6	10	8	7	8	7	7	10	7	7	8	1	1	1	2	11	3	1	9	10	7	3	1	1	1	1	2	3	4	2	4	3	2	2	1	1	1	2	7	1	2	7	1	1	2	10	8	1	1	1	1	3	3	4	1	2	0	6	1	1	2	2	1	2	1	3	1	7	8	8	7	8	8	2	1	10	11	2	2	2	3	2	7	7	7	9	7	7	7	1	2	1	1	10	10	2	3	2	2	2	7	7	7	10	2	7	4	8	2	2	2	3	2	1	3	2	3	2	3	2	2	2	2	7	3	11	1	2	4	7	7	2	1	2	8	8	1	3
E1989snippy	11	5	5	5	12	5	11	6	5	5	5	5	11	5	5	7	7	5	8	6	5	7	16	17	11	5	4	4	4	5	13	4	5	12	12	5	14	4	5	12	11	12	5	10	12	6	14	7	6	6	5	5	5	5	5	5	5	5	5	5	5	11	12	5	5	11	5	11	10	14	12	11	12	11	11	14	11	11	12	5	5	5	6	15	7	5	13	14	11	7	5	5	5	5	6	7	8	6	8	7	6	6	5	5	5	6	11	5	6	11	5	5	6	14	12	5	5	5	5	7	7	6	5	6	6	0	5	5	4	6	5	6	5	7	5	11	12	12	11	12	12	6	5	14	15	4	4	4	5	4	11	11	11	13	11	11	11	5	6	5	5	14	14	4	5	4	4	4	11	11	11	14	6	11	6	12	4	4	4	5	4	5	5	4	5	4	5	4	4	4	4	11	5	15	5	6	6	11	11	4	5	4	12	12	5	7
E1996snippy	6	0	0	0	7	0	6	1	0	0	0	0	6	0	0	2	2	0	3	1	0	2	11	12	6	0	1	1	1	0	8	1	2	7	7	2	9	1	2	7	6	7	2	5	7	3	9	2	1	1	0	0	0	0	0	0	0	0	0	0	0	6	7	0	0	6	0	6	5	9	7	6	7	6	6	9	6	6	7	0	0	0	1	10	2	0	8	9	6	2	0	0	0	0	1	2	3	1	3	2	1	1	0	0	0	1	6	0	1	6	0	0	1	9	7	0	0	0	0	2	2	3	0	1	1	5	0	0	1	1	0	1	0	2	0	6	7	7	6	7	7	1	0	9	10	1	1	1	2	1	6	6	6	8	6	6	6	0	1	0	0	9	9	1	2	1	1	1	6	6	6	9	1	6	3	7	1	1	1	2	1	0	2	1	2	1	2	1	1	1	1	6	2	10	0	1	3	6	6	1	0	1	7	7	0	2
E1997snippy	6	0	0	0	7	0	6	1	0	0	0	0	6	0	0	2	2	0	3	1	0	2	11	12	6	0	1	1	1	0	8	1	2	7	7	2	9	1	2	7	6	7	2	5	7	3	9	2	1	1	0	0	0	0	0	0	0	0	0	0	0	6	7	0	0	6	0	6	5	9	7	6	7	6	6	9	6	6	7	0	0	0	1	10	2	0	8	9	6	2	0	0	0	0	1	2	3	1	3	2	1	1	0	0	0	1	6	0	1	6	0	0	1	9	7	0	0	0	0	2	2	3	0	1	1	5	0	0	1	1	0	1	0	2	0	6	7	7	6	7	7	1	0	9	10	1	1	1	2	1	6	6	6	8	6	6	6	0	1	0	0	9	9	1	2	1	1	1	6	6	6	9	1	6	3	7	1	1	1	2	1	0	2	1	2	1	2	1	1	1	1	6	2	10	0	1	3	6	6	1	0	1	7	7	0	2
E1999snippy	7	1	1	1	8	1	7	2	1	1	1	1	7	1	1	3	3	1	4	2	1	3	12	13	7	1	0	0	0	1	9	0	1	8	8	1	10	0	1	8	7	8	1	6	8	2	10	3	2	2	1	1	1	1	1	1	1	1	1	1	1	7	8	1	1	7	1	7	6	10	8	7	8	7	7	10	7	7	8	1	1	1	2	11	3	1	9	10	7	3	1	1	1	1	2	3	4	2	4	3	2	2	1	1	1	2	7	1	2	7	1	1	2	10	8	1	1	1	1	3	3	2	1	2	2	4	1	1	0	2	1	2	1	3	1	7	8	8	7	8	8	2	1	10	11	0	0	0	1	0	7	7	7	9	7	7	7	1	2	1	1	10	10	0	1	0	0	0	7	7	7	10	2	7	2	8	0	0	0	1	0	1	1	0	1	0	1	0	0	0	0	7	1	11	1	2	2	7	7	0	1	0	8	8	1	3
E2001snippy	7	1	1	1	8	1	7	2	1	1	1	1	7	1	1	3	3	1	4	2	1	3	12	13	7	1	2	2	2	1	9	2	3	8	8	3	10	2	3	8	7	8	3	6	8	4	10	3	2	2	1	1	1	1	1	1	1	1	1	1	1	7	8	1	1	7	1	7	6	10	8	7	8	7	7	10	7	7	8	1	1	1	2	11	3	1	9	10	7	3	1	1	1	1	2	3	4	2	4	3	2	2	1	1	1	2	7	1	2	7	1	1	2	10	8	1	1	1	1	3	3	4	1	2	2	6	1	1	2	0	1	2	1	3	1	7	8	8	7	8	8	2	1	10	11	2	2	2	3	2	7	7	7	9	7	7	7	1	2	1	1	10	10	2	3	2	2	2	7	7	7	10	2	7	4	8	2	2	2	3	2	1	3	2	3	2	3	2	2	2	2	7	3	11	1	2	4	7	7	2	1	2	8	8	1	3
E2002snippy	6	0	0	0	7	0	6	1	0	0	0	0	6	0	0	2	2	0	3	1	0	2	11	12	6	0	1	1	1	0	8	1	2	7	7	2	9	1	2	7	6	7	2	5	7	3	9	2	1	1	0	0	0	0	0	0	0	0	0	0	0	6	7	0	0	6	0	6	5	9	7	6	7	6	6	9	6	6	7	0	0	0	1	10	2	0	8	9	6	2	0	0	0	0	1	2	3	1	3	2	1	1	0	0	0	1	6	0	1	6	0	0	1	9	7	0	0	0	0	2	2	3	0	1	1	5	0	0	1	1	0	1	0	2	0	6	7	7	6	7	7	1	0	9	10	1	1	1	2	1	6	6	6	8	6	6	6	0	1	0	0	9	9	1	2	1	1	1	6	6	6	9	1	6	3	7	1	1	1	2	1	0	2	1	2	1	2	1	1	1	1	6	2	10	0	1	3	6	6	1	0	1	7	7	0	2
E2003snippy	7	1	1	1	8	1	7	2	1	1	1	1	7	1	1	3	3	1	4	2	1	3	12	13	7	1	2	2	2	1	9	2	3	8	8	3	10	2	3	8	7	8	3	6	8	4	10	3	2	2	1	1	1	1	1	1	1	1	1	1	1	7	8	1	1	7	1	7	6	10	8	7	8	7	7	10	7	7	8	1	1	1	2	11	3	1	9	10	7	3	1	1	1	1	2	3	4	2	4	3	2	2	1	1	1	2	7	1	2	7	1	1	2	10	8	1	1	1	1	3	3	4	1	2	2	6	1	1	2	2	1	0	1	3	1	7	8	8	7	8	8	2	1	10	11	2	2	2	3	2	7	7	7	9	7	7	7	1	2	1	1	10	10	2	3	2	2	2	7	7	7	10	2	7	4	8	2	2	2	3	2	1	3	2	3	2	3	2	2	2	2	7	3	11	1	2	4	7	7	2	1	2	8	8	1	3
E2013snippy	6	0	0	0	7	0	6	1	0	0	0	0	6	0	0	2	2	0	3	1	0	2	11	12	6	0	1	1	1	0	8	1	2	7	7	2	9	1	2	7	6	7	2	5	7	3	9	2	1	1	0	0	0	0	0	0	0	0	0	0	0	6	7	0	0	6	0	6	5	9	7	6	7	6	6	9	6	6	7	0	0	0	1	10	2	0	8	9	6	2	0	0	0	0	1	2	3	1	3	2	1	1	0	0	0	1	6	0	1	6	0	0	1	9	7	0	0	0	0	2	2	3	0	1	1	5	0	0	1	1	0	1	0	2	0	6	7	7	6	7	7	1	0	9	10	1	1	1	2	1	6	6	6	8	6	6	6	0	1	0	0	9	9	1	2	1	1	1	6	6	6	9	1	6	3	7	1	1	1	2	1	0	2	1	2	1	2	1	1	1	1	6	2	10	0	1	3	6	6	1	0	1	7	7	0	2
E2017snippy	8	2	2	2	9	2	8	3	2	2	2	2	8	2	2	4	4	2	5	3	2	4	13	14	8	2	3	3	3	2	10	3	4	9	9	4	11	3	4	9	8	9	4	7	9	5	11	4	3	3	2	2	2	2	2	2	2	2	2	2	2	8	9	2	2	8	2	8	7	11	9	8	9	8	8	11	8	8	9	2	2	2	3	12	4	2	10	11	8	4	2	2	2	2	3	4	5	3	5	4	3	3	2	2	2	3	8	2	3	8	2	2	3	11	9	2	2	2	2	4	4	5	2	3	3	7	2	2	3	3	2	3	2	0	2	8	9	9	8	9	9	3	2	11	12	3	3	3	4	3	8	8	8	10	8	8	8	2	3	2	2	11	11	3	4	3	3	3	8	8	8	11	3	8	5	9	3	3	3	4	3	2	4	3	4	3	4	3	3	3	3	8	4	12	2	3	5	8	8	3	2	3	9	9	2	4
E2018snippy	6	0	0	0	7	0	6	1	0	0	0	0	6	0	0	2	2	0	3	1	0	2	11	12	6	0	1	1	1	0	8	1	2	7	7	2	9	1	2	7	6	7	2	5	7	3	9	2	1	1	0	0	0	0	0	0	0	0	0	0	0	6	7	0	0	6	0	6	5	9	7	6	7	6	6	9	6	6	7	0	0	0	1	10	2	0	8	9	6	2	0	0	0	0	1	2	3	1	3	2	1	1	0	0	0	1	6	0	1	6	0	0	1	9	7	0	0	0	0	2	2	3	0	1	1	5	0	0	1	1	0	1	0	2	0	6	7	7	6	7	7	1	0	9	10	1	1	1	2	1	6	6	6	8	6	6	6	0	1	0	0	9	9	1	2	1	1	1	6	6	6	9	1	6	3	7	1	1	1	2	1	0	2	1	2	1	2	1	1	1	1	6	2	10	0	1	3	6	6	1	0	1	7	7	0	2
E2023snippy	0	6	6	6	1	6	0	7	6	6	6	6	0	6	6	8	8	6	9	7	6	8	17	18	0	6	7	7	7	6	4	7	8	3	3	8	5	7	8	1	0	1	8	1	1	9	3	8	7	7	6	6	6	6	6	6	6	6	6	6	6	0	1	6	6	0	6	2	1	5	1	0	1	0	2	5	0	0	1	6	6	6	7	4	8	6	2	3	0	8	6	6	6	6	7	8	9	7	9	8	7	7	6	6	6	7	0	6	7	0	6	6	7	3	3	6	6	6	6	8	8	9	6	7	7	11	6	6	7	7	6	7	6	8	6	0	1	1	0	1	1	7	6	3	4	7	7	7	8	7	0	0	0	2	0	0	0	6	7	6	6	3	3	7	8	7	7	7	0	0	0	3	7	12	9	1	7	7	7	8	7	6	8	7	8	7	8	7	7	7	7	0	8	4	6	7	9	0	0	7	6	7	1	1	6	8
E2024snippy	1	7	7	7	2	7	1	8	7	7	7	7	1	7	7	9	9	7	10	8	7	9	18	19	1	7	8	8	8	7	5	8	9	4	4	9	6	8	9	2	1	2	9	2	2	10	4	9	8	8	7	7	7	7	7	7	7	7	7	7	7	1	2	7	7	1	7	3	2	6	2	1	2	1	3	6	1	1	2	7	7	7	8	5	9	7	3	4	1	9	7	7	7	7	8	9	10	8	10	9	8	8	7	7	7	8	1	7	8	1	7	7	8	4	4	7	7	7	7	9	9	10	7	8	8	12	7	7	8	8	7	8	7	9	7	1	0	2	1	2	2	8	7	4	5	8	8	8	9	8	1	1	1	3	1	1	1	7	8	7	7	4	4	8	9	8	8	8	1	1	1	4	8	13	10	2	8	8	8	9	8	7	9	8	9	8	9	8	8	8	8	1	9	5	7	8	10	1	1	8	7	8	2	2	7	9
E2025snippy	1	7	7	7	2	7	1	8	7	7	7	7	1	7	7	9	9	7	10	8	7	9	18	19	1	7	8	8	8	7	5	8	9	4	4	9	6	8	9	2	1	2	9	2	2	10	4	9	8	8	7	7	7	7	7	7	7	7	7	7	7	1	2	7	7	1	7	3	2	6	2	1	2	1	3	6	1	1	2	7	7	7	8	5	9	7	3	4	1	9	7	7	7	7	8	9	10	8	10	9	8	8	7	7	7	8	1	7	8	1	7	7	8	4	4	7	7	7	7	9	9	10	7	8	8	12	7	7	8	8	7	8	7	9	7	1	2	0	1	2	2	8	7	4	5	8	8	8	9	8	1	1	1	3	1	1	1	7	8	7	7	4	4	8	9	8	8	8	1	1	1	4	8	13	10	2	8	8	8	9	8	7	9	8	9	8	9	8	8	8	8	1	9	5	7	8	10	1	1	8	7	8	2	2	7	9
E2026snippy	0	6	6	6	1	6	0	7	6	6	6	6	0	6	6	8	8	6	9	7	6	8	17	18	0	6	7	7	7	6	4	7	8	3	3	8	5	7	8	1	0	1	8	1	1	9	3	8	7	7	6	6	6	6	6	6	6	6	6	6	6	0	1	6	6	0	6	2	1	5	1	0	1	0	2	5	0	0	1	6	6	6	7	4	8	6	2	3	0	8	6	6	6	6	7	8	9	7	9	8	7	7	6	6	6	7	0	6	7	0	6	6	7	3	3	6	6	6	6	8	8	9	6	7	7	11	6	6	7	7	6	7	6	8	6	0	1	1	0	1	1	7	6	3	4	7	7	7	8	7	0	0	0	2	0	0	0	6	7	6	6	3	3	7	8	7	7	7	0	0	0	3	7	12	9	1	7	7	7	8	7	6	8	7	8	7	8	7	7	7	7	0	8	4	6	7	9	0	0	7	6	7	1	1	6	8
E2027snippy	1	7	7	7	2	7	1	8	7	7	7	7	1	7	7	9	9	7	10	8	7	9	18	19	1	7	8	8	8	7	5	8	9	4	4	9	6	8	9	2	1	2	9	2	2	10	4	9	8	8	7	7	7	7	7	7	7	7	7	7	7	1	2	7	7	1	7	3	2	6	2	1	2	1	3	6	1	1	2	7	7	7	8	5	9	7	3	4	1	9	7	7	7	7	8	9	10	8	10	9	8	8	7	7	7	8	1	7	8	1	7	7	8	4	4	7	7	7	7	9	9	10	7	8	8	12	7	7	8	8	7	8	7	9	7	1	2	2	1	0	2	8	7	4	5	8	8	8	9	8	1	1	1	3	1	1	1	7	8	7	7	4	4	8	9	8	8	8	1	1	1	4	8	13	10	2	8	8	8	9	8	7	9	8	9	8	9	8	8	8	8	1	9	5	7	8	10	1	1	8	7	8	2	2	7	9
E2028snippy	1	7	7	7	2	7	1	8	7	7	7	7	1	7	7	9	9	7	10	8	7	9	18	19	1	7	8	8	8	7	5	8	9	4	4	9	6	8	9	2	1	2	9	2	2	10	4	9	8	8	7	7	7	7	7	7	7	7	7	7	7	1	2	7	7	1	7	3	2	6	2	1	2	1	3	6	1	1	2	7	7	7	8	5	9	7	3	4	1	9	7	7	7	7	8	9	10	8	10	9	8	8	7	7	7	8	1	7	8	1	7	7	8	4	4	7	7	7	7	9	9	10	7	8	8	12	7	7	8	8	7	8	7	9	7	1	2	2	1	2	0	8	7	4	5	8	8	8	9	8	1	1	1	3	1	1	1	7	8	7	7	4	4	8	9	8	8	8	1	1	1	4	8	13	10	2	8	8	8	9	8	7	9	8	9	8	9	8	8	8	8	1	9	5	7	8	10	1	1	8	7	8	2	2	7	9
E2033snippy	7	1	1	1	8	1	7	2	1	1	1	1	7	1	1	3	3	1	4	2	1	3	12	13	7	1	2	2	2	1	9	2	3	8	8	3	10	2	3	8	7	8	3	6	8	4	10	3	2	2	1	1	1	1	1	1	1	1	1	1	1	7	8	1	1	7	1	7	6	10	8	7	8	7	7	10	7	7	8	1	1	1	2	11	3	1	9	10	7	3	1	1	1	1	2	3	4	2	4	3	2	2	1	1	1	2	7	1	2	7	1	1	2	10	8	1	1	1	1	3	3	4	1	2	2	6	1	1	2	2	1	2	1	3	1	7	8	8	7	8	8	0	1	10	11	2	2	2	3	2	7	7	7	9	7	7	7	1	2	1	1	10	10	2	3	2	2	2	7	7	7	10	2	7	4	8	2	2	2	3	2	1	3	2	3	2	3	2	2	2	2	7	3	11	1	2	4	7	7	2	1	2	8	8	1	3
E2034snippy	6	0	0	0	7	0	6	1	0	0	0	0	6	0	0	2	2	0	3	1	0	2	11	12	6	0	1	1	1	0	8	1	2	7	7	2	9	1	2	7	6	7	2	5	7	3	9	2	1	1	0	0	0	0	0	0	0	0	0	0	0	6	7	0	0	6	0	6	5	9	7	6	7	6	6	9	6	6	7	0	0	0	1	10	2	0	8	9	6	2	0	0	0	0	1	2	3	1	3	2	1	1	0	0	0	1	6	0	1	6	0	0	1	9	7	0	0	0	0	2	2	3	0	1	1	5	0	0	1	1	0	1	0	2	0	6	7	7	6	7	7	1	0	9	10	1	1	1	2	1	6	6	6	8	6	6	6	0	1	0	0	9	9	1	2	1	1	1	6	6	6	9	1	6	3	7	1	1	1	2	1	0	2	1	2	1	2	1	1	1	1	6	2	10	0	1	3	6	6	1	0	1	7	7	0	2
E2035snippy	3	9	9	9	4	9	3	10	9	9	9	9	3	9	9	11	11	9	12	10	9	11	20	21	3	9	10	10	10	9	7	10	11	6	6	11	8	10	11	4	3	4	11	4	4	12	0	11	10	10	9	9	9	9	9	9	9	9	9	9	9	3	4	9	9	3	9	5	4	8	4	3	4	3	5	8	3	3	4	9	9	9	10	1	11	9	5	0	3	11	9	9	9	9	10	11	12	10	12	11	10	10	9	9	9	10	3	9	10	3	9	9	10	0	6	9	9	9	9	11	11	12	9	10	10	14	9	9	10	10	9	10	9	11	9	3	4	4	3	4	4	10	9	0	1	10	10	10	11	10	3	3	3	5	3	3	3	9	10	9	9	0	0	10	11	10	10	10	3	3	3	0	10	15	12	4	10	10	10	11	10	9	11	10	11	10	11	10	10	10	10	3	11	1	9	10	12	3	3	10	9	10	4	4	9	11
E2038snippy	4	10	10	10	5	10	4	11	10	10	10	10	4	10	10	12	12	10	13	11	10	12	21	22	4	10	11	11	11	10	8	11	12	7	7	12	9	11	12	5	4	5	12	5	5	13	1	12	11	11	10	10	10	10	10	10	10	10	10	10	10	4	5	10	10	4	10	6	5	9	5	4	5	4	6	9	4	4	5	10	10	10	11	2	12	10	6	1	4	12	10	10	10	10	11	12	13	11	13	12	11	11	10	10	10	11	4	10	11	4	10	10	11	1	7	10	10	10	10	12	12	13	10	11	11	15	10	10	11	11	10	11	10	12	10	4	5	5	4	5	5	11	10	1	0	11	11	11	12	11	4	4	4	6	4	4	4	10	11	10	10	1	1	11	12	11	11	11	4	4	4	1	11	16	13	5	11	11	11	12	11	10	12	11	12	11	12	11	11	11	11	4	12	2	10	11	13	4	4	11	10	11	5	5	10	12
E2039snippy	7	1	1	1	8	1	7	2	1	1	1	1	7	1	1	3	3	1	4	2	1	3	12	13	7	1	0	0	0	1	9	0	1	8	8	1	10	0	1	8	7	8	1	6	8	2	10	3	2	2	1	1	1	1	1	1	1	1	1	1	1	7	8	1	1	7	1	7	6	10	8	7	8	7	7	10	7	7	8	1	1	1	2	11	3	1	9	10	7	3	1	1	1	1	2	3	4	2	4	3	2	2	1	1	1	2	7	1	2	7	1	1	2	10	8	1	1	1	1	3	3	2	1	2	2	4	1	1	0	2	1	2	1	3	1	7	8	8	7	8	8	2	1	10	11	0	0	0	1	0	7	7	7	9	7	7	7	1	2	1	1	10	10	0	1	0	0	0	7	7	7	10	2	7	2	8	0	0	0	1	0	1	1	0	1	0	1	0	0	0	0	7	1	11	1	2	2	7	7	0	1	0	8	8	1	3
E2040snippy	7	1	1	1	8	1	7	2	1	1	1	1	7	1	1	3	3	1	4	2	1	3	12	13	7	1	0	0	0	1	9	0	1	8	8	1	10	0	1	8	7	8	1	6	8	2	10	3	2	2	1	1	1	1	1	1	1	1	1	1	1	7	8	1	1	7	1	7	6	10	8	7	8	7	7	10	7	7	8	1	1	1	2	11	3	1	9	10	7	3	1	1	1	1	2	3	4	2	4	3	2	2	1	1	1	2	7	1	2	7	1	1	2	10	8	1	1	1	1	3	3	2	1	2	2	4	1	1	0	2	1	2	1	3	1	7	8	8	7	8	8	2	1	10	11	0	0	0	1	0	7	7	7	9	7	7	7	1	2	1	1	10	10	0	1	0	0	0	7	7	7	10	2	7	2	8	0	0	0	1	0	1	1	0	1	0	1	0	0	0	0	7	1	11	1	2	2	7	7	0	1	0	8	8	1	3
E2042snippy	7	1	1	1	8	1	7	2	1	1	1	1	7	1	1	3	3	1	4	2	1	3	12	13	7	1	0	0	0	1	9	0	1	8	8	1	10	0	1	8	7	8	1	6	8	2	10	3	2	2	1	1	1	1	1	1	1	1	1	1	1	7	8	1	1	7	1	7	6	10	8	7	8	7	7	10	7	7	8	1	1	1	2	11	3	1	9	10	7	3	1	1	1	1	2	3	4	2	4	3	2	2	1	1	1	2	7	1	2	7	1	1	2	10	8	1	1	1	1	3	3	2	1	2	2	4	1	1	0	2	1	2	1	3	1	7	8	8	7	8	8	2	1	10	11	0	0	0	1	0	7	7	7	9	7	7	7	1	2	1	1	10	10	0	1	0	0	0	7	7	7	10	2	7	2	8	0	0	0	1	0	1	1	0	1	0	1	0	0	0	0	7	1	11	1	2	2	7	7	0	1	0	8	8	1	3
E2043snippy	8	2	2	2	9	2	8	3	2	2	2	2	8	2	2	4	4	2	5	3	2	4	13	14	8	2	1	1	1	2	10	1	2	9	9	2	11	1	2	9	8	9	2	7	9	3	11	4	3	3	2	2	2	2	2	2	2	2	2	2	2	8	9	2	2	8	2	8	7	11	9	8	9	8	8	11	8	8	9	2	2	2	3	12	4	2	10	11	8	4	2	2	2	2	3	4	5	3	5	4	3	3	2	2	2	3	8	2	3	8	2	2	3	11	9	2	2	2	2	4	4	3	2	3	3	5	2	2	1	3	2	3	2	4	2	8	9	9	8	9	9	3	2	11	12	1	1	1	0	1	8	8	8	10	8	8	8	2	3	2	2	11	11	1	2	1	1	1	8	8	8	11	3	8	3	9	1	1	1	2	1	2	2	1	2	1	2	1	1	1	1	8	2	12	2	3	3	8	8	1	2	1	9	9	2	4
E2045snippy	7	1	1	1	8	1	7	2	1	1	1	1	7	1	1	3	3	1	4	2	1	3	12	13	7	1	0	0	0	1	9	0	1	8	8	1	10	0	1	8	7	8	1	6	8	2	10	3	2	2	1	1	1	1	1	1	1	1	1	1	1	7	8	1	1	7	1	7	6	10	8	7	8	7	7	10	7	7	8	1	1	1	2	11	3	1	9	10	7	3	1	1	1	1	2	3	4	2	4	3	2	2	1	1	1	2	7	1	2	7	1	1	2	10	8	1	1	1	1	3	3	2	1	2	2	4	1	1	0	2	1	2	1	3	1	7	8	8	7	8	8	2	1	10	11	0	0	0	1	0	7	7	7	9	7	7	7	1	2	1	1	10	10	0	1	0	0	0	7	7	7	10	2	7	2	8	0	0	0	1	0	1	1	0	1	0	1	0	0	0	0	7	1	11	1	2	2	7	7	0	1	0	8	8	1	3
E2050snippy	0	6	6	6	1	6	0	7	6	6	6	6	0	6	6	8	8	6	9	7	6	8	17	18	0	6	7	7	7	6	4	7	8	3	3	8	5	7	8	1	0	1	8	1	1	9	3	8	7	7	6	6	6	6	6	6	6	6	6	6	6	0	1	6	6	0	6	2	1	5	1	0	1	0	2	5	0	0	1	6	6	6	7	4	8	6	2	3	0	8	6	6	6	6	7	8	9	7	9	8	7	7	6	6	6	7	0	6	7	0	6	6	7	3	3	6	6	6	6	8	8	9	6	7	7	11	6	6	7	7	6	7	6	8	6	0	1	1	0	1	1	7	6	3	4	7	7	7	8	7	0	0	0	2	0	0	0	6	7	6	6	3	3	7	8	7	7	7	0	0	0	3	7	12	9	1	7	7	7	8	7	6	8	7	8	7	8	7	7	7	7	0	8	4	6	7	9	0	0	7	6	7	1	1	6	8
E2051snippy	0	6	6	6	1	6	0	7	6	6	6	6	0	6	6	8	8	6	9	7	6	8	17	18	0	6	7	7	7	6	4	7	8	3	3	8	5	7	8	1	0	1	8	1	1	9	3	8	7	7	6	6	6	6	6	6	6	6	6	6	6	0	1	6	6	0	6	2	1	5	1	0	1	0	2	5	0	0	1	6	6	6	7	4	8	6	2	3	0	8	6	6	6	6	7	8	9	7	9	8	7	7	6	6	6	7	0	6	7	0	6	6	7	3	3	6	6	6	6	8	8	9	6	7	7	11	6	6	7	7	6	7	6	8	6	0	1	1	0	1	1	7	6	3	4	7	7	7	8	7	0	0	0	2	0	0	0	6	7	6	6	3	3	7	8	7	7	7	0	0	0	3	7	12	9	1	7	7	7	8	7	6	8	7	8	7	8	7	7	7	7	0	8	4	6	7	9	0	0	7	6	7	1	1	6	8
E2052snippy	0	6	6	6	1	6	0	7	6	6	6	6	0	6	6	8	8	6	9	7	6	8	17	18	0	6	7	7	7	6	4	7	8	3	3	8	5	7	8	1	0	1	8	1	1	9	3	8	7	7	6	6	6	6	6	6	6	6	6	6	6	0	1	6	6	0	6	2	1	5	1	0	1	0	2	5	0	0	1	6	6	6	7	4	8	6	2	3	0	8	6	6	6	6	7	8	9	7	9	8	7	7	6	6	6	7	0	6	7	0	6	6	7	3	3	6	6	6	6	8	8	9	6	7	7	11	6	6	7	7	6	7	6	8	6	0	1	1	0	1	1	7	6	3	4	7	7	7	8	7	0	0	0	2	0	0	0	6	7	6	6	3	3	7	8	7	7	7	0	0	0	3	7	12	9	1	7	7	7	8	7	6	8	7	8	7	8	7	7	7	7	0	8	4	6	7	9	0	0	7	6	7	1	1	6	8
E2053snippy	2	8	8	8	3	8	2	9	8	8	8	8	2	8	8	10	10	8	11	9	8	10	19	20	2	8	9	9	9	8	6	9	10	5	5	10	7	9	10	3	2	3	10	3	3	11	5	10	9	9	8	8	8	8	8	8	8	8	8	8	8	2	3	8	8	2	8	4	3	7	3	2	3	2	4	7	2	2	3	8	8	8	9	6	10	8	4	5	2	10	8	8	8	8	9	10	11	9	11	10	9	9	8	8	8	9	2	8	9	2	8	8	9	5	5	8	8	8	8	10	10	11	8	9	9	13	8	8	9	9	8	9	8	10	8	2	3	3	2	3	3	9	8	5	6	9	9	9	10	9	2	2	2	0	2	2	2	8	9	8	8	5	5	9	10	9	9	9	2	2	2	5	9	14	11	3	9	9	9	10	9	8	10	9	10	9	10	9	9	9	9	2	10	6	8	9	11	2	2	9	8	9	3	3	8	10
E2054snippy	0	6	6	6	1	6	0	7	6	6	6	6	0	6	6	8	8	6	9	7	6	8	17	18	0	6	7	7	7	6	4	7	8	3	3	8	5	7	8	1	0	1	8	1	1	9	3	8	7	7	6	6	6	6	6	6	6	6	6	6	6	0	1	6	6	0	6	2	1	5	1	0	1	0	2	5	0	0	1	6	6	6	7	4	8	6	2	3	0	8	6	6	6	6	7	8	9	7	9	8	7	7	6	6	6	7	0	6	7	0	6	6	7	3	3	6	6	6	6	8	8	9	6	7	7	11	6	6	7	7	6	7	6	8	6	0	1	1	0	1	1	7	6	3	4	7	7	7	8	7	0	0	0	2	0	0	0	6	7	6	6	3	3	7	8	7	7	7	0	0	0	3	7	12	9	1	7	7	7	8	7	6	8	7	8	7	8	7	7	7	7	0	8	4	6	7	9	0	0	7	6	7	1	1	6	8
E2055snippy	0	6	6	6	1	6	0	7	6	6	6	6	0	6	6	8	8	6	9	7	6	8	17	18	0	6	7	7	7	6	4	7	8	3	3	8	5	7	8	1	0	1	8	1	1	9	3	8	7	7	6	6	6	6	6	6	6	6	6	6	6	0	1	6	6	0	6	2	1	5	1	0	1	0	2	5	0	0	1	6	6	6	7	4	8	6	2	3	0	8	6	6	6	6	7	8	9	7	9	8	7	7	6	6	6	7	0	6	7	0	6	6	7	3	3	6	6	6	6	8	8	9	6	7	7	11	6	6	7	7	6	7	6	8	6	0	1	1	0	1	1	7	6	3	4	7	7	7	8	7	0	0	0	2	0	0	0	6	7	6	6	3	3	7	8	7	7	7	0	0	0	3	7	12	9	1	7	7	7	8	7	6	8	7	8	7	8	7	7	7	7	0	8	4	6	7	9	0	0	7	6	7	1	1	6	8
E2056snippy	0	6	6	6	1	6	0	7	6	6	6	6	0	6	6	8	8	6	9	7	6	8	17	18	0	6	7	7	7	6	4	7	8	3	3	8	5	7	8	1	0	1	8	1	1	9	3	8	7	7	6	6	6	6	6	6	6	6	6	6	6	0	1	6	6	0	6	2	1	5	1	0	1	0	2	5	0	0	1	6	6	6	7	4	8	6	2	3	0	8	6	6	6	6	7	8	9	7	9	8	7	7	6	6	6	7	0	6	7	0	6	6	7	3	3	6	6	6	6	8	8	9	6	7	7	11	6	6	7	7	6	7	6	8	6	0	1	1	0	1	1	7	6	3	4	7	7	7	8	7	0	0	0	2	0	0	0	6	7	6	6	3	3	7	8	7	7	7	0	0	0	3	7	12	9	1	7	7	7	8	7	6	8	7	8	7	8	7	7	7	7	0	8	4	6	7	9	0	0	7	6	7	1	1	6	8
E2060snippy	6	0	0	0	7	0	6	1	0	0	0	0	6	0	0	2	2	0	3	1	0	2	11	12	6	0	1	1	1	0	8	1	2	7	7	2	9	1	2	7	6	7	2	5	7	3	9	2	1	1	0	0	0	0	0	0	0	0	0	0	0	6	7	0	0	6	0	6	5	9	7	6	7	6	6	9	6	6	7	0	0	0	1	10	2	0	8	9	6	2	0	0	0	0	1	2	3	1	3	2	1	1	0	0	0	1	6	0	1	6	0	0	1	9	7	0	0	0	0	2	2	3	0	1	1	5	0	0	1	1	0	1	0	2	0	6	7	7	6	7	7	1	0	9	10	1	1	1	2	1	6	6	6	8	6	6	6	0	1	0	0	9	9	1	2	1	1	1	6	6	6	9	1	6	3	7	1	1	1	2	1	0	2	1	2	1	2	1	1	1	1	6	2	10	0	1	3	6	6	1	0	1	7	7	0	2
E2061snippy	7	1	1	1	8	1	7	2	1	1	1	1	7	1	1	3	3	1	4	2	1	3	12	13	7	1	2	2	2	1	9	2	3	8	8	3	10	2	3	8	7	8	3	6	8	4	10	3	2	2	1	1	1	1	1	1	1	1	1	1	1	7	8	1	1	7	1	7	6	10	8	7	8	7	7	10	7	7	8	1	1	1	2	11	3	1	9	10	7	3	1	1	1	1	2	3	4	2	4	3	2	2	1	1	1	2	7	1	2	7	1	1	2	10	8	1	1	1	1	3	3	4	1	2	2	6	1	1	2	2	1	2	1	3	1	7	8	8	7	8	8	2	1	10	11	2	2	2	3	2	7	7	7	9	7	7	7	1	0	1	1	10	10	2	3	2	2	2	7	7	7	10	2	7	4	8	2	2	2	3	2	1	3	2	3	2	3	2	2	2	2	7	3	11	1	2	4	7	7	2	1	2	8	8	1	3
E2062snippy	6	0	0	0	7	0	6	1	0	0	0	0	6	0	0	2	2	0	3	1	0	2	11	12	6	0	1	1	1	0	8	1	2	7	7	2	9	1	2	7	6	7	2	5	7	3	9	2	1	1	0	0	0	0	0	0	0	0	0	0	0	6	7	0	0	6	0	6	5	9	7	6	7	6	6	9	6	6	7	0	0	0	1	10	2	0	8	9	6	2	0	0	0	0	1	2	3	1	3	2	1	1	0	0	0	1	6	0	1	6	0	0	1	9	7	0	0	0	0	2	2	3	0	1	1	5	0	0	1	1	0	1	0	2	0	6	7	7	6	7	7	1	0	9	10	1	1	1	2	1	6	6	6	8	6	6	6	0	1	0	0	9	9	1	2	1	1	1	6	6	6	9	1	6	3	7	1	1	1	2	1	0	2	1	2	1	2	1	1	1	1	6	2	10	0	1	3	6	6	1	0	1	7	7	0	2
E2063snippy	6	0	0	0	7	0	6	1	0	0	0	0	6	0	0	2	2	0	3	1	0	2	11	12	6	0	1	1	1	0	8	1	2	7	7	2	9	1	2	7	6	7	2	5	7	3	9	2	1	1	0	0	0	0	0	0	0	0	0	0	0	6	7	0	0	6	0	6	5	9	7	6	7	6	6	9	6	6	7	0	0	0	1	10	2	0	8	9	6	2	0	0	0	0	1	2	3	1	3	2	1	1	0	0	0	1	6	0	1	6	0	0	1	9	7	0	0	0	0	2	2	3	0	1	1	5	0	0	1	1	0	1	0	2	0	6	7	7	6	7	7	1	0	9	10	1	1	1	2	1	6	6	6	8	6	6	6	0	1	0	0	9	9	1	2	1	1	1	6	6	6	9	1	6	3	7	1	1	1	2	1	0	2	1	2	1	2	1	1	1	1	6	2	10	0	1	3	6	6	1	0	1	7	7	0	2
E2065snippy	3	9	9	9	4	9	3	10	9	9	9	9	3	9	9	11	11	9	12	10	9	11	20	21	3	9	10	10	10	9	7	10	11	6	6	11	8	10	11	4	3	4	11	4	4	12	0	11	10	10	9	9	9	9	9	9	9	9	9	9	9	3	4	9	9	3	9	5	4	8	4	3	4	3	5	8	3	3	4	9	9	9	10	1	11	9	5	0	3	11	9	9	9	9	10	11	12	10	12	11	10	10	9	9	9	10	3	9	10	3	9	9	10	0	6	9	9	9	9	11	11	12	9	10	10	14	9	9	10	10	9	10	9	11	9	3	4	4	3	4	4	10	9	0	1	10	10	10	11	10	3	3	3	5	3	3	3	9	10	9	9	0	0	10	11	10	10	10	3	3	3	0	10	15	12	4	10	10	10	11	10	9	11	10	11	10	11	10	10	10	10	3	11	1	9	10	12	3	3	10	9	10	4	4	9	11
E2067snippy	3	9	9	9	4	9	3	10	9	9	9	9	3	9	9	11	11	9	12	10	9	11	20	21	3	9	10	10	10	9	7	10	11	6	6	11	8	10	11	4	3	4	11	4	4	12	0	11	10	10	9	9	9	9	9	9	9	9	9	9	9	3	4	9	9	3	9	5	4	8	4	3	4	3	5	8	3	3	4	9	9	9	10	1	11	9	5	0	3	11	9	9	9	9	10	11	12	10	12	11	10	10	9	9	9	10	3	9	10	3	9	9	10	0	6	9	9	9	9	11	11	12	9	10	10	14	9	9	10	10	9	10	9	11	9	3	4	4	3	4	4	10	9	0	1	10	10	10	11	10	3	3	3	5	3	3	3	9	10	9	9	0	0	10	11	10	10	10	3	3	3	0	10	15	12	4	10	10	10	11	10	9	11	10	11	10	11	10	10	10	10	3	11	1	9	10	12	3	3	10	9	10	4	4	9	11
E2068snippy	7	1	1	1	8	1	7	2	1	1	1	1	7	1	1	3	3	1	4	2	1	3	12	13	7	1	0	0	0	1	9	0	1	8	8	1	10	0	1	8	7	8	1	6	8	2	10	3	2	2	1	1	1	1	1	1	1	1	1	1	1	7	8	1	1	7	1	7	6	10	8	7	8	7	7	10	7	7	8	1	1	1	2	11	3	1	9	10	7	3	1	1	1	1	2	3	4	2	4	3	2	2	1	1	1	2	7	1	2	7	1	1	2	10	8	1	1	1	1	3	3	2	1	2	2	4	1	1	0	2	1	2	1	3	1	7	8	8	7	8	8	2	1	10	11	0	0	0	1	0	7	7	7	9	7	7	7	1	2	1	1	10	10	0	1	0	0	0	7	7	7	10	2	7	2	8	0	0	0	1	0	1	1	0	1	0	1	0	0	0	0	7	1	11	1	2	2	7	7	0	1	0	8	8	1	3
E2069snippy	8	2	2	2	9	2	8	3	2	2	2	2	8	2	2	4	4	2	5	3	2	4	13	14	8	2	1	1	1	2	10	1	2	9	9	2	11	1	2	9	8	9	2	7	9	3	11	4	3	3	2	2	2	2	2	2	2	2	2	2	2	8	9	2	2	8	2	8	7	11	9	8	9	8	8	11	8	8	9	2	2	2	3	12	4	2	10	11	8	4	2	2	2	2	3	4	5	3	5	4	3	3	2	2	2	3	8	2	3	8	2	2	3	11	9	2	2	2	2	4	4	3	2	3	3	5	2	2	1	3	2	3	2	4	2	8	9	9	8	9	9	3	2	11	12	1	1	1	2	1	8	8	8	10	8	8	8	2	3	2	2	11	11	1	0	1	1	1	8	8	8	11	3	8	3	9	1	1	1	2	1	2	2	1	2	1	2	1	1	1	1	8	2	12	2	3	3	8	8	1	2	1	9	9	2	4
E2071snippy	7	1	1	1	8	1	7	2	1	1	1	1	7	1	1	3	3	1	4	2	1	3	12	13	7	1	0	0	0	1	9	0	1	8	8	1	10	0	1	8	7	8	1	6	8	2	10	3	2	2	1	1	1	1	1	1	1	1	1	1	1	7	8	1	1	7	1	7	6	10	8	7	8	7	7	10	7	7	8	1	1	1	2	11	3	1	9	10	7	3	1	1	1	1	2	3	4	2	4	3	2	2	1	1	1	2	7	1	2	7	1	1	2	10	8	1	1	1	1	3	3	2	1	2	2	4	1	1	0	2	1	2	1	3	1	7	8	8	7	8	8	2	1	10	11	0	0	0	1	0	7	7	7	9	7	7	7	1	2	1	1	10	10	0	1	0	0	0	7	7	7	10	2	7	2	8	0	0	0	1	0	1	1	0	1	0	1	0	0	0	0	7	1	11	1	2	2	7	7	0	1	0	8	8	1	3
E2072snippy	7	1	1	1	8	1	7	2	1	1	1	1	7	1	1	3	3	1	4	2	1	3	12	13	7	1	0	0	0	1	9	0	1	8	8	1	10	0	1	8	7	8	1	6	8	2	10	3	2	2	1	1	1	1	1	1	1	1	1	1	1	7	8	1	1	7	1	7	6	10	8	7	8	7	7	10	7	7	8	1	1	1	2	11	3	1	9	10	7	3	1	1	1	1	2	3	4	2	4	3	2	2	1	1	1	2	7	1	2	7	1	1	2	10	8	1	1	1	1	3	3	2	1	2	2	4	1	1	0	2	1	2	1	3	1	7	8	8	7	8	8	2	1	10	11	0	0	0	1	0	7	7	7	9	7	7	7	1	2	1	1	10	10	0	1	0	0	0	7	7	7	10	2	7	2	8	0	0	0	1	0	1	1	0	1	0	1	0	0	0	0	7	1	11	1	2	2	7	7	0	1	0	8	8	1	3
E2076snippy	7	1	1	1	8	1	7	2	1	1	1	1	7	1	1	3	3	1	4	2	1	3	12	13	7	1	0	0	0	1	9	0	1	8	8	1	10	0	1	8	7	8	1	6	8	2	10	3	2	2	1	1	1	1	1	1	1	1	1	1	1	7	8	1	1	7	1	7	6	10	8	7	8	7	7	10	7	7	8	1	1	1	2	11	3	1	9	10	7	3	1	1	1	1	2	3	4	2	4	3	2	2	1	1	1	2	7	1	2	7	1	1	2	10	8	1	1	1	1	3	3	2	1	2	2	4	1	1	0	2	1	2	1	3	1	7	8	8	7	8	8	2	1	10	11	0	0	0	1	0	7	7	7	9	7	7	7	1	2	1	1	10	10	0	1	0	0	0	7	7	7	10	2	7	2	8	0	0	0	1	0	1	1	0	1	0	1	0	0	0	0	7	1	11	1	2	2	7	7	0	1	0	8	8	1	3
E2080snippy	0	6	6	6	1	6	0	7	6	6	6	6	0	6	6	8	8	6	9	7	6	8	17	18	0	6	7	7	7	6	4	7	8	3	3	8	5	7	8	1	0	1	8	1	1	9	3	8	7	7	6	6	6	6	6	6	6	6	6	6	6	0	1	6	6	0	6	2	1	5	1	0	1	0	2	5	0	0	1	6	6	6	7	4	8	6	2	3	0	8	6	6	6	6	7	8	9	7	9	8	7	7	6	6	6	7	0	6	7	0	6	6	7	3	3	6	6	6	6	8	8	9	6	7	7	11	6	6	7	7	6	7	6	8	6	0	1	1	0	1	1	7	6	3	4	7	7	7	8	7	0	0	0	2	0	0	0	6	7	6	6	3	3	7	8	7	7	7	0	0	0	3	7	12	9	1	7	7	7	8	7	6	8	7	8	7	8	7	7	7	7	0	8	4	6	7	9	0	0	7	6	7	1	1	6	8
E2084snippy	0	6	6	6	1	6	0	7	6	6	6	6	0	6	6	8	8	6	9	7	6	8	17	18	0	6	7	7	7	6	4	7	8	3	3	8	5	7	8	1	0	1	8	1	1	9	3	8	7	7	6	6	6	6	6	6	6	6	6	6	6	0	1	6	6	0	6	2	1	5	1	0	1	0	2	5	0	0	1	6	6	6	7	4	8	6	2	3	0	8	6	6	6	6	7	8	9	7	9	8	7	7	6	6	6	7	0	6	7	0	6	6	7	3	3	6	6	6	6	8	8	9	6	7	7	11	6	6	7	7	6	7	6	8	6	0	1	1	0	1	1	7	6	3	4	7	7	7	8	7	0	0	0	2	0	0	0	6	7	6	6	3	3	7	8	7	7	7	0	0	0	3	7	12	9	1	7	7	7	8	7	6	8	7	8	7	8	7	7	7	7	0	8	4	6	7	9	0	0	7	6	7	1	1	6	8
E2085snippy	0	6	6	6	1	6	0	7	6	6	6	6	0	6	6	8	8	6	9	7	6	8	17	18	0	6	7	7	7	6	4	7	8	3	3	8	5	7	8	1	0	1	8	1	1	9	3	8	7	7	6	6	6	6	6	6	6	6	6	6	6	0	1	6	6	0	6	2	1	5	1	0	1	0	2	5	0	0	1	6	6	6	7	4	8	6	2	3	0	8	6	6	6	6	7	8	9	7	9	8	7	7	6	6	6	7	0	6	7	0	6	6	7	3	3	6	6	6	6	8	8	9	6	7	7	11	6	6	7	7	6	7	6	8	6	0	1	1	0	1	1	7	6	3	4	7	7	7	8	7	0	0	0	2	0	0	0	6	7	6	6	3	3	7	8	7	7	7	0	0	0	3	7	12	9	1	7	7	7	8	7	6	8	7	8	7	8	7	7	7	7	0	8	4	6	7	9	0	0	7	6	7	1	1	6	8
E2089snippy	3	9	9	9	4	9	3	10	9	9	9	9	3	9	9	11	11	9	12	10	9	11	20	21	3	9	10	10	10	9	7	10	11	6	6	11	8	10	11	4	3	4	11	4	4	12	0	11	10	10	9	9	9	9	9	9	9	9	9	9	9	3	4	9	9	3	9	5	4	8	4	3	4	3	5	8	3	3	4	9	9	9	10	1	11	9	5	0	3	11	9	9	9	9	10	11	12	10	12	11	10	10	9	9	9	10	3	9	10	3	9	9	10	0	6	9	9	9	9	11	11	12	9	10	10	14	9	9	10	10	9	10	9	11	9	3	4	4	3	4	4	10	9	0	1	10	10	10	11	10	3	3	3	5	3	3	3	9	10	9	9	0	0	10	11	10	10	10	3	3	3	0	10	15	12	4	10	10	10	11	10	9	11	10	11	10	11	10	10	10	10	3	11	1	9	10	12	3	3	10	9	10	4	4	9	11
E2090snippy	7	1	1	1	8	1	7	2	1	1	1	1	7	1	1	3	3	1	4	2	1	3	12	13	7	1	2	2	2	1	9	2	3	8	8	3	10	2	3	8	7	8	3	6	8	4	10	3	2	2	1	1	1	1	1	1	1	1	1	1	1	7	8	1	1	7	1	7	6	10	8	7	8	7	7	10	7	7	8	1	1	1	2	11	3	1	9	10	7	3	1	1	1	1	2	3	4	2	4	3	2	2	1	1	1	2	7	1	2	7	1	1	2	10	8	1	1	1	1	3	3	4	1	2	2	6	1	1	2	2	1	2	1	3	1	7	8	8	7	8	8	2	1	10	11	2	2	2	3	2	7	7	7	9	7	7	7	1	2	1	1	10	10	2	3	2	2	2	7	7	7	10	0	7	4	8	2	2	2	3	2	1	3	2	3	2	3	2	2	2	2	7	3	11	1	2	4	7	7	2	1	2	8	8	1	3
E2091snippy	12	6	6	6	13	6	12	7	6	6	6	6	12	6	6	8	8	6	9	7	6	8	17	18	12	6	7	7	7	6	14	7	8	13	13	8	15	7	8	13	12	13	8	11	13	9	15	8	7	7	6	6	6	6	6	6	6	6	6	6	6	12	13	6	6	12	6	12	11	15	13	12	13	12	12	15	12	12	13	6	6	6	7	16	8	6	14	15	12	8	6	6	6	6	7	8	9	7	9	8	7	7	6	6	6	7	12	6	7	12	6	6	7	15	13	6	6	6	6	8	8	9	6	7	7	11	6	6	7	7	6	7	6	8	6	12	13	13	12	13	13	7	6	15	16	7	7	7	8	7	12	12	12	14	12	12	12	6	7	6	6	15	15	7	8	7	7	7	12	12	12	15	7	0	9	13	7	7	7	8	7	6	8	7	8	7	8	7	7	7	7	12	8	16	6	7	9	12	12	7	6	7	13	13	6	8
E2093snippy	9	3	3	3	10	3	9	4	3	3	3	3	9	3	3	5	5	3	6	4	3	5	14	15	9	3	2	2	2	3	11	2	3	10	10	3	12	2	3	10	9	10	3	8	10	4	12	5	4	4	3	3	3	3	3	3	3	3	3	3	3	9	10	3	3	9	3	9	8	12	10	9	10	9	9	12	9	9	10	3	3	3	4	13	5	3	11	12	9	5	3	3	3	3	4	5	6	4	6	5	4	4	3	3	3	4	9	3	4	9	3	3	4	12	10	3	3	3	3	5	5	4	3	4	4	6	3	3	2	4	3	4	3	5	3	9	10	10	9	10	10	4	3	12	13	2	2	2	3	2	9	9	9	11	9	9	9	3	4	3	3	12	12	2	3	2	2	2	9	9	9	12	4	9	0	10	2	2	2	3	2	3	3	2	3	2	3	2	2	2	2	9	3	13	3	4	4	9	9	2	3	2	10	10	3	5
E2096snippy	1	7	7	7	2	7	1	8	7	7	7	7	1	7	7	9	9	7	10	8	7	9	18	19	1	7	8	8	8	7	5	8	9	4	4	9	6	8	9	2	1	2	9	2	2	10	4	9	8	8	7	7	7	7	7	7	7	7	7	7	7	1	2	7	7	1	7	3	2	6	2	1	2	1	3	6	1	1	2	7	7	7	8	5	9	7	3	4	1	9	7	7	7	7	8	9	10	8	10	9	8	8	7	7	7	8	1	7	8	1	7	7	8	4	4	7	7	7	7	9	9	10	7	8	8	12	7	7	8	8	7	8	7	9	7	1	2	2	1	2	2	8	7	4	5	8	8	8	9	8	1	1	1	3	1	1	1	7	8	7	7	4	4	8	9	8	8	8	1	1	1	4	8	13	10	0	8	8	8	9	8	7	9	8	9	8	9	8	8	8	8	1	9	5	7	8	10	1	1	8	7	8	2	2	7	9
E2111snippy	7	1	1	1	8	1	7	2	1	1	1	1	7	1	1	3	3	1	4	2	1	3	12	13	7	1	0	0	0	1	9	0	1	8	8	1	10	0	1	8	7	8	1	6	8	2	10	3	2	2	1	1	1	1	1	1	1	1	1	1	1	7	8	1	1	7	1	7	6	10	8	7	8	7	7	10	7	7	8	1	1	1	2	11	3	1	9	10	7	3	1	1	1	1	2	3	4	2	4	3	2	2	1	1	1	2	7	1	2	7	1	1	2	10	8	1	1	1	1	3	3	2	1	2	2	4	1	1	0	2	1	2	1	3	1	7	8	8	7	8	8	2	1	10	11	0	0	0	1	0	7	7	7	9	7	7	7	1	2	1	1	10	10	0	1	0	0	0	7	7	7	10	2	7	2	8	0	0	0	1	0	1	1	0	1	0	1	0	0	0	0	7	1	11	1	2	2	7	7	0	1	0	8	8	1	3
E2113snippy	7	1	1	1	8	1	7	2	1	1	1	1	7	1	1	3	3	1	4	2	1	3	12	13	7	1	0	0	0	1	9	0	1	8	8	1	10	0	1	8	7	8	1	6	8	2	10	3	2	2	1	1	1	1	1	1	1	1	1	1	1	7	8	1	1	7	1	7	6	10	8	7	8	7	7	10	7	7	8	1	1	1	2	11	3	1	9	10	7	3	1	1	1	1	2	3	4	2	4	3	2	2	1	1	1	2	7	1	2	7	1	1	2	10	8	1	1	1	1	3	3	2	1	2	2	4	1	1	0	2	1	2	1	3	1	7	8	8	7	8	8	2	1	10	11	0	0	0	1	0	7	7	7	9	7	7	7	1	2	1	1	10	10	0	1	0	0	0	7	7	7	10	2	7	2	8	0	0	0	1	0	1	1	0	1	0	1	0	0	0	0	7	1	11	1	2	2	7	7	0	1	0	8	8	1	3
E2124snippy	7	1	1	1	8	1	7	2	1	1	1	1	7	1	1	3	3	1	4	2	1	3	12	13	7	1	0	0	0	1	9	0	1	8	8	1	10	0	1	8	7	8	1	6	8	2	10	3	2	2	1	1	1	1	1	1	1	1	1	1	1	7	8	1	1	7	1	7	6	10	8	7	8	7	7	10	7	7	8	1	1	1	2	11	3	1	9	10	7	3	1	1	1	1	2	3	4	2	4	3	2	2	1	1	1	2	7	1	2	7	1	1	2	10	8	1	1	1	1	3	3	2	1	2	2	4	1	1	0	2	1	2	1	3	1	7	8	8	7	8	8	2	1	10	11	0	0	0	1	0	7	7	7	9	7	7	7	1	2	1	1	10	10	0	1	0	0	0	7	7	7	10	2	7	2	8	0	0	0	1	0	1	1	0	1	0	1	0	0	0	0	7	1	11	1	2	2	7	7	0	1	0	8	8	1	3
E2125snippy	8	2	2	2	9	2	8	3	2	2	2	2	8	2	2	4	4	2	5	3	2	4	13	14	8	2	1	1	1	2	10	1	2	9	9	2	11	1	2	9	8	9	2	7	9	3	11	4	3	3	2	2	2	2	2	2	2	2	2	2	2	8	9	2	2	8	2	8	7	11	9	8	9	8	8	11	8	8	9	2	2	2	3	12	4	2	10	11	8	4	2	2	2	2	3	4	5	3	5	4	3	3	2	2	2	3	8	2	3	8	2	2	3	11	9	2	2	2	2	4	4	3	2	3	3	5	2	2	1	3	2	3	2	4	2	8	9	9	8	9	9	3	2	11	12	1	1	1	2	1	8	8	8	10	8	8	8	2	3	2	2	11	11	1	2	1	1	1	8	8	8	11	3	8	3	9	1	1	1	0	1	2	2	1	2	1	2	1	1	1	1	8	2	12	2	3	3	8	8	1	2	1	9	9	2	4
E2126snippy	7	1	1	1	8	1	7	2	1	1	1	1	7	1	1	3	3	1	4	2	1	3	12	13	7	1	0	0	0	1	9	0	1	8	8	1	10	0	1	8	7	8	1	6	8	2	10	3	2	2	1	1	1	1	1	1	1	1	1	1	1	7	8	1	1	7	1	7	6	10	8	7	8	7	7	10	7	7	8	1	1	1	2	11	3	1	9	10	7	3	1	1	1	1	2	3	4	2	4	3	2	2	1	1	1	2	7	1	2	7	1	1	2	10	8	1	1	1	1	3	3	2	1	2	2	4	1	1	0	2	1	2	1	3	1	7	8	8	7	8	8	2	1	10	11	0	0	0	1	0	7	7	7	9	7	7	7	1	2	1	1	10	10	0	1	0	0	0	7	7	7	10	2	7	2	8	0	0	0	1	0	1	1	0	1	0	1	0	0	0	0	7	1	11	1	2	2	7	7	0	1	0	8	8	1	3
E2134snippy	6	0	0	0	7	0	6	1	0	0	0	0	6	0	0	2	2	0	3	1	0	2	11	12	6	0	1	1	1	0	8	1	2	7	7	2	9	1	2	7	6	7	2	5	7	3	9	2	1	1	0	0	0	0	0	0	0	0	0	0	0	6	7	0	0	6	0	6	5	9	7	6	7	6	6	9	6	6	7	0	0	0	1	10	2	0	8	9	6	2	0	0	0	0	1	2	3	1	3	2	1	1	0	0	0	1	6	0	1	6	0	0	1	9	7	0	0	0	0	2	2	3	0	1	1	5	0	0	1	1	0	1	0	2	0	6	7	7	6	7	7	1	0	9	10	1	1	1	2	1	6	6	6	8	6	6	6	0	1	0	0	9	9	1	2	1	1	1	6	6	6	9	1	6	3	7	1	1	1	2	1	0	2	1	2	1	2	1	1	1	1	6	2	10	0	1	3	6	6	1	0	1	7	7	0	2
E2135snippy	8	2	2	2	9	2	8	3	2	2	2	2	8	2	2	4	4	2	5	3	2	4	13	14	8	2	1	1	1	2	10	1	2	9	9	2	11	1	2	9	8	9	2	7	9	3	11	4	3	3	2	2	2	2	2	2	2	2	2	2	2	8	9	2	2	8	2	8	7	11	9	8	9	8	8	11	8	8	9	2	2	2	3	12	4	2	10	11	8	4	2	2	2	2	3	4	5	3	5	4	3	3	2	2	2	3	8	2	3	8	2	2	3	11	9	2	2	2	2	4	4	3	2	3	3	5	2	2	1	3	2	3	2	4	2	8	9	9	8	9	9	3	2	11	12	1	1	1	2	1	8	8	8	10	8	8	8	2	3	2	2	11	11	1	2	1	1	1	8	8	8	11	3	8	3	9	1	1	1	2	1	2	0	1	2	1	2	1	1	1	1	8	2	12	2	3	3	8	8	1	2	1	9	9	2	4
E2137snippy	7	1	1	1	8	1	7	2	1	1	1	1	7	1	1	3	3	1	4	2	1	3	12	13	7	1	0	0	0	1	9	0	1	8	8	1	10	0	1	8	7	8	1	6	8	2	10	3	2	2	1	1	1	1	1	1	1	1	1	1	1	7	8	1	1	7	1	7	6	10	8	7	8	7	7	10	7	7	8	1	1	1	2	11	3	1	9	10	7	3	1	1	1	1	2	3	4	2	4	3	2	2	1	1	1	2	7	1	2	7	1	1	2	10	8	1	1	1	1	3	3	2	1	2	2	4	1	1	0	2	1	2	1	3	1	7	8	8	7	8	8	2	1	10	11	0	0	0	1	0	7	7	7	9	7	7	7	1	2	1	1	10	10	0	1	0	0	0	7	7	7	10	2	7	2	8	0	0	0	1	0	1	1	0	1	0	1	0	0	0	0	7	1	11	1	2	2	7	7	0	1	0	8	8	1	3
E2138snippy	8	2	2	2	9	2	8	3	2	2	2	2	8	2	2	4	4	2	5	3	2	4	13	14	8	2	1	1	1	2	10	1	2	9	9	2	11	1	2	9	8	9	2	7	9	3	11	4	3	3	2	2	2	2	2	2	2	2	2	2	2	8	9	2	2	8	2	8	7	11	9	8	9	8	8	11	8	8	9	2	2	2	3	12	4	2	10	11	8	4	2	2	2	2	3	4	5	3	5	4	3	3	2	2	2	3	8	2	3	8	2	2	3	11	9	2	2	2	2	4	4	3	2	3	3	5	2	2	1	3	2	3	2	4	2	8	9	9	8	9	9	3	2	11	12	1	1	1	2	1	8	8	8	10	8	8	8	2	3	2	2	11	11	1	2	1	1	1	8	8	8	11	3	8	3	9	1	1	1	2	1	2	2	1	0	1	2	1	1	1	1	8	2	12	2	3	1	8	8	1	2	1	9	9	2	4
E2139snippy	7	1	1	1	8	1	7	2	1	1	1	1	7	1	1	3	3	1	4	2	1	3	12	13	7	1	0	0	0	1	9	0	1	8	8	1	10	0	1	8	7	8	1	6	8	2	10	3	2	2	1	1	1	1	1	1	1	1	1	1	1	7	8	1	1	7	1	7	6	10	8	7	8	7	7	10	7	7	8	1	1	1	2	11	3	1	9	10	7	3	1	1	1	1	2	3	4	2	4	3	2	2	1	1	1	2	7	1	2	7	1	1	2	10	8	1	1	1	1	3	3	2	1	2	2	4	1	1	0	2	1	2	1	3	1	7	8	8	7	8	8	2	1	10	11	0	0	0	1	0	7	7	7	9	7	7	7	1	2	1	1	10	10	0	1	0	0	0	7	7	7	10	2	7	2	8	0	0	0	1	0	1	1	0	1	0	1	0	0	0	0	7	1	11	1	2	2	7	7	0	1	0	8	8	1	3
E2141snippy	8	2	2	2	9	2	8	3	2	2	2	2	8	2	2	4	4	2	5	3	2	4	13	14	8	2	1	1	1	2	10	1	2	9	9	2	11	1	2	9	8	9	2	7	9	3	11	4	3	3	2	2	2	2	2	2	2	2	2	2	2	8	9	2	2	8	2	8	7	11	9	8	9	8	8	11	8	8	9	2	2	2	3	12	4	2	10	11	8	4	2	2	2	2	3	4	5	3	5	4	3	3	2	2	2	3	8	2	3	8	2	2	3	11	9	2	2	2	2	4	4	3	2	3	3	5	2	2	1	3	2	3	2	4	2	8	9	9	8	9	9	3	2	11	12	1	1	1	2	1	8	8	8	10	8	8	8	2	3	2	2	11	11	1	2	1	1	1	8	8	8	11	3	8	3	9	1	1	1	2	1	2	2	1	2	1	0	1	1	1	1	8	2	12	2	3	3	8	8	1	2	1	9	9	2	4
E2144snippy	7	1	1	1	8	1	7	2	1	1	1	1	7	1	1	3	3	1	4	2	1	3	12	13	7	1	0	0	0	1	9	0	1	8	8	1	10	0	1	8	7	8	1	6	8	2	10	3	2	2	1	1	1	1	1	1	1	1	1	1	1	7	8	1	1	7	1	7	6	10	8	7	8	7	7	10	7	7	8	1	1	1	2	11	3	1	9	10	7	3	1	1	1	1	2	3	4	2	4	3	2	2	1	1	1	2	7	1	2	7	1	1	2	10	8	1	1	1	1	3	3	2	1	2	2	4	1	1	0	2	1	2	1	3	1	7	8	8	7	8	8	2	1	10	11	0	0	0	1	0	7	7	7	9	7	7	7	1	2	1	1	10	10	0	1	0	0	0	7	7	7	10	2	7	2	8	0	0	0	1	0	1	1	0	1	0	1	0	0	0	0	7	1	11	1	2	2	7	7	0	1	0	8	8	1	3
E2145snippy	7	1	1	1	8	1	7	2	1	1	1	1	7	1	1	3	3	1	4	2	1	3	12	13	7	1	0	0	0	1	9	0	1	8	8	1	10	0	1	8	7	8	1	6	8	2	10	3	2	2	1	1	1	1	1	1	1	1	1	1	1	7	8	1	1	7	1	7	6	10	8	7	8	7	7	10	7	7	8	1	1	1	2	11	3	1	9	10	7	3	1	1	1	1	2	3	4	2	4	3	2	2	1	1	1	2	7	1	2	7	1	1	2	10	8	1	1	1	1	3	3	2	1	2	2	4	1	1	0	2	1	2	1	3	1	7	8	8	7	8	8	2	1	10	11	0	0	0	1	0	7	7	7	9	7	7	7	1	2	1	1	10	10	0	1	0	0	0	7	7	7	10	2	7	2	8	0	0	0	1	0	1	1	0	1	0	1	0	0	0	0	7	1	11	1	2	2	7	7	0	1	0	8	8	1	3
E2146snippy	7	1	1	1	8	1	7	2	1	1	1	1	7	1	1	3	3	1	4	2	1	3	12	13	7	1	0	0	0	1	9	0	1	8	8	1	10	0	1	8	7	8	1	6	8	2	10	3	2	2	1	1	1	1	1	1	1	1	1	1	1	7	8	1	1	7	1	7	6	10	8	7	8	7	7	10	7	7	8	1	1	1	2	11	3	1	9	10	7	3	1	1	1	1	2	3	4	2	4	3	2	2	1	1	1	2	7	1	2	7	1	1	2	10	8	1	1	1	1	3	3	2	1	2	2	4	1	1	0	2	1	2	1	3	1	7	8	8	7	8	8	2	1	10	11	0	0	0	1	0	7	7	7	9	7	7	7	1	2	1	1	10	10	0	1	0	0	0	7	7	7	10	2	7	2	8	0	0	0	1	0	1	1	0	1	0	1	0	0	0	0	7	1	11	1	2	2	7	7	0	1	0	8	8	1	3
E2148snippy	7	1	1	1	8	1	7	2	1	1	1	1	7	1	1	3	3	1	4	2	1	3	12	13	7	1	0	0	0	1	9	0	1	8	8	1	10	0	1	8	7	8	1	6	8	2	10	3	2	2	1	1	1	1	1	1	1	1	1	1	1	7	8	1	1	7	1	7	6	10	8	7	8	7	7	10	7	7	8	1	1	1	2	11	3	1	9	10	7	3	1	1	1	1	2	3	4	2	4	3	2	2	1	1	1	2	7	1	2	7	1	1	2	10	8	1	1	1	1	3	3	2	1	2	2	4	1	1	0	2	1	2	1	3	1	7	8	8	7	8	8	2	1	10	11	0	0	0	1	0	7	7	7	9	7	7	7	1	2	1	1	10	10	0	1	0	0	0	7	7	7	10	2	7	2	8	0	0	0	1	0	1	1	0	1	0	1	0	0	0	0	7	1	11	1	2	2	7	7	0	1	0	8	8	1	3
E2151snippy	0	6	6	6	1	6	0	7	6	6	6	6	0	6	6	8	8	6	9	7	6	8	17	18	0	6	7	7	7	6	4	7	8	3	3	8	5	7	8	1	0	1	8	1	1	9	3	8	7	7	6	6	6	6	6	6	6	6	6	6	6	0	1	6	6	0	6	2	1	5	1	0	1	0	2	5	0	0	1	6	6	6	7	4	8	6	2	3	0	8	6	6	6	6	7	8	9	7	9	8	7	7	6	6	6	7	0	6	7	0	6	6	7	3	3	6	6	6	6	8	8	9	6	7	7	11	6	6	7	7	6	7	6	8	6	0	1	1	0	1	1	7	6	3	4	7	7	7	8	7	0	0	0	2	0	0	0	6	7	6	6	3	3	7	8	7	7	7	0	0	0	3	7	12	9	1	7	7	7	8	7	6	8	7	8	7	8	7	7	7	7	0	8	4	6	7	9	0	0	7	6	7	1	1	6	8
E2156snippy	8	2	2	2	9	2	8	3	2	2	2	2	8	2	2	4	4	2	5	3	2	4	13	14	8	2	1	1	1	2	10	1	2	9	9	2	11	1	2	9	8	9	2	7	9	3	11	4	3	3	2	2	2	2	2	2	2	2	2	2	2	8	9	2	2	8	2	8	7	11	9	8	9	8	8	11	8	8	9	2	2	2	3	12	4	2	10	11	8	4	2	2	2	2	3	4	5	3	5	4	3	3	2	2	2	3	8	2	3	8	2	2	3	11	9	2	2	2	2	4	4	3	2	3	3	5	2	2	1	3	2	3	2	4	2	8	9	9	8	9	9	3	2	11	12	1	1	1	2	1	8	8	8	10	8	8	8	2	3	2	2	11	11	1	2	1	1	1	8	8	8	11	3	8	3	9	1	1	1	2	1	2	2	1	2	1	2	1	1	1	1	8	0	12	2	3	3	8	8	1	2	1	9	9	2	4
E2161snippy	4	10	10	10	5	10	4	11	10	10	10	10	4	10	10	12	12	10	13	11	10	12	21	22	4	10	11	11	11	10	8	11	12	7	7	12	9	11	12	5	4	5	12	5	5	13	1	12	11	11	10	10	10	10	10	10	10	10	10	10	10	4	5	10	10	4	10	6	5	9	5	4	5	4	6	9	4	4	5	10	10	10	11	2	12	10	6	1	4	12	10	10	10	10	11	12	13	11	13	12	11	11	10	10	10	11	4	10	11	4	10	10	11	1	7	10	10	10	10	12	12	13	10	11	11	15	10	10	11	11	10	11	10	12	10	4	5	5	4	5	5	11	10	1	2	11	11	11	12	11	4	4	4	6	4	4	4	10	11	10	10	1	1	11	12	11	11	11	4	4	4	1	11	16	13	5	11	11	11	12	11	10	12	11	12	11	12	11	11	11	11	4	12	0	10	11	13	4	4	11	10	11	5	5	10	12
E2162snippy	6	0	0	0	7	0	6	1	0	0	0	0	6	0	0	2	2	0	3	1	0	2	11	12	6	0	1	1	1	0	8	1	2	7	7	2	9	1	2	7	6	7	2	5	7	3	9	2	1	1	0	0	0	0	0	0	0	0	0	0	0	6	7	0	0	6	0	6	5	9	7	6	7	6	6	9	6	6	7	0	0	0	1	10	2	0	8	9	6	2	0	0	0	0	1	2	3	1	3	2	1	1	0	0	0	1	6	0	1	6	0	0	1	9	7	0	0	0	0	2	2	3	0	1	1	5	0	0	1	1	0	1	0	2	0	6	7	7	6	7	7	1	0	9	10	1	1	1	2	1	6	6	6	8	6	6	6	0	1	0	0	9	9	1	2	1	1	1	6	6	6	9	1	6	3	7	1	1	1	2	1	0	2	1	2	1	2	1	1	1	1	6	2	10	0	1	3	6	6	1	0	1	7	7	0	2
E2164snippy	7	1	1	1	8	1	7	2	1	1	1	1	7	1	1	3	3	1	4	2	1	3	12	13	7	1	2	2	2	1	9	2	3	8	8	3	10	2	3	8	7	8	3	6	8	4	10	3	2	2	1	1	1	1	1	1	1	1	1	1	1	7	8	1	1	7	1	7	6	10	8	7	8	7	7	10	7	7	8	1	1	1	2	11	3	1	9	10	7	3	1	1	1	1	2	3	4	2	4	3	2	2	1	1	1	2	7	1	2	7	1	1	2	10	8	1	1	1	1	3	3	4	1	2	2	6	1	1	2	2	1	2	1	3	1	7	8	8	7	8	8	2	1	10	11	2	2	2	3	2	7	7	7	9	7	7	7	1	2	1	1	10	10	2	3	2	2	2	7	7	7	10	2	7	4	8	2	2	2	3	2	1	3	2	3	2	3	2	2	2	2	7	3	11	1	0	4	7	7	2	1	2	8	8	1	3
E2165snippy	9	3	3	3	10	3	9	4	3	3	3	3	9	3	3	5	5	3	6	4	3	5	14	15	9	3	2	2	2	3	11	2	3	10	10	3	12	2	3	10	9	10	3	8	10	4	12	5	4	4	3	3	3	3	3	3	3	3	3	3	3	9	10	3	3	9	3	9	8	12	10	9	10	9	9	12	9	9	10	3	3	3	4	13	5	3	11	12	9	5	3	3	3	3	4	5	6	4	6	5	4	4	3	3	3	4	9	3	4	9	3	3	4	12	10	3	3	3	3	5	5	4	3	4	4	6	3	3	2	4	3	4	3	5	3	9	10	10	9	10	10	4	3	12	13	2	2	2	3	2	9	9	9	11	9	9	9	3	4	3	3	12	12	2	3	2	2	2	9	9	9	12	4	9	4	10	2	2	2	3	2	3	3	2	1	2	3	2	2	2	2	9	3	13	3	4	0	9	9	2	3	2	10	10	3	5
E2168snippy	0	6	6	6	1	6	0	7	6	6	6	6	0	6	6	8	8	6	9	7	6	8	17	18	0	6	7	7	7	6	4	7	8	3	3	8	5	7	8	1	0	1	8	1	1	9	3	8	7	7	6	6	6	6	6	6	6	6	6	6	6	0	1	6	6	0	6	2	1	5	1	0	1	0	2	5	0	0	1	6	6	6	7	4	8	6	2	3	0	8	6	6	6	6	7	8	9	7	9	8	7	7	6	6	6	7	0	6	7	0	6	6	7	3	3	6	6	6	6	8	8	9	6	7	7	11	6	6	7	7	6	7	6	8	6	0	1	1	0	1	1	7	6	3	4	7	7	7	8	7	0	0	0	2	0	0	0	6	7	6	6	3	3	7	8	7	7	7	0	0	0	3	7	12	9	1	7	7	7	8	7	6	8	7	8	7	8	7	7	7	7	0	8	4	6	7	9	0	0	7	6	7	1	1	6	8
E2170snippy	0	6	6	6	1	6	0	7	6	6	6	6	0	6	6	8	8	6	9	7	6	8	17	18	0	6	7	7	7	6	4	7	8	3	3	8	5	7	8	1	0	1	8	1	1	9	3	8	7	7	6	6	6	6	6	6	6	6	6	6	6	0	1	6	6	0	6	2	1	5	1	0	1	0	2	5	0	0	1	6	6	6	7	4	8	6	2	3	0	8	6	6	6	6	7	8	9	7	9	8	7	7	6	6	6	7	0	6	7	0	6	6	7	3	3	6	6	6	6	8	8	9	6	7	7	11	6	6	7	7	6	7	6	8	6	0	1	1	0	1	1	7	6	3	4	7	7	7	8	7	0	0	0	2	0	0	0	6	7	6	6	3	3	7	8	7	7	7	0	0	0	3	7	12	9	1	7	7	7	8	7	6	8	7	8	7	8	7	7	7	7	0	8	4	6	7	9	0	0	7	6	7	1	1	6	8
E2186snippy	7	1	1	1	8	1	7	2	1	1	1	1	7	1	1	3	3	1	4	2	1	3	12	13	7	1	0	0	0	1	9	0	1	8	8	1	10	0	1	8	7	8	1	6	8	2	10	3	2	2	1	1	1	1	1	1	1	1	1	1	1	7	8	1	1	7	1	7	6	10	8	7	8	7	7	10	7	7	8	1	1	1	2	11	3	1	9	10	7	3	1	1	1	1	2	3	4	2	4	3	2	2	1	1	1	2	7	1	2	7	1	1	2	10	8	1	1	1	1	3	3	2	1	2	2	4	1	1	0	2	1	2	1	3	1	7	8	8	7	8	8	2	1	10	11	0	0	0	1	0	7	7	7	9	7	7	7	1	2	1	1	10	10	0	1	0	0	0	7	7	7	10	2	7	2	8	0	0	0	1	0	1	1	0	1	0	1	0	0	0	0	7	1	11	1	2	2	7	7	0	1	0	8	8	1	3
E2197snippy	6	0	0	0	7	0	6	1	0	0	0	0	6	0	0	2	2	0	3	1	0	2	11	12	6	0	1	1	1	0	8	1	2	7	7	2	9	1	2	7	6	7	2	5	7	3	9	2	1	1	0	0	0	0	0	0	0	0	0	0	0	6	7	0	0	6	0	6	5	9	7	6	7	6	6	9	6	6	7	0	0	0	1	10	2	0	8	9	6	2	0	0	0	0	1	2	3	1	3	2	1	1	0	0	0	1	6	0	1	6	0	0	1	9	7	0	0	0	0	2	2	3	0	1	1	5	0	0	1	1	0	1	0	2	0	6	7	7	6	7	7	1	0	9	10	1	1	1	2	1	6	6	6	8	6	6	6	0	1	0	0	9	9	1	2	1	1	1	6	6	6	9	1	6	3	7	1	1	1	2	1	0	2	1	2	1	2	1	1	1	1	6	2	10	0	1	3	6	6	1	0	1	7	7	0	2
E2198snippy	7	1	1	1	8	1	7	2	1	1	1	1	7	1	1	3	3	1	4	2	1	3	12	13	7	1	0	0	0	1	9	0	1	8	8	1	10	0	1	8	7	8	1	6	8	2	10	3	2	2	1	1	1	1	1	1	1	1	1	1	1	7	8	1	1	7	1	7	6	10	8	7	8	7	7	10	7	7	8	1	1	1	2	11	3	1	9	10	7	3	1	1	1	1	2	3	4	2	4	3	2	2	1	1	1	2	7	1	2	7	1	1	2	10	8	1	1	1	1	3	3	2	1	2	2	4	1	1	0	2	1	2	1	3	1	7	8	8	7	8	8	2	1	10	11	0	0	0	1	0	7	7	7	9	7	7	7	1	2	1	1	10	10	0	1	0	0	0	7	7	7	10	2	7	2	8	0	0	0	1	0	1	1	0	1	0	1	0	0	0	0	7	1	11	1	2	2	7	7	0	1	0	8	8	1	3
E2200snippy	1	7	7	7	2	7	1	8	7	7	7	7	1	7	7	9	9	7	10	8	7	9	18	19	1	7	8	8	8	7	5	8	9	4	4	9	6	8	9	2	1	2	9	2	2	10	4	9	8	8	7	7	7	7	7	7	7	7	7	7	7	1	2	7	7	1	7	3	2	6	2	1	2	1	3	6	1	1	2	7	7	7	8	5	9	7	3	4	1	9	7	7	7	7	8	9	10	8	10	9	8	8	7	7	7	8	1	7	8	1	7	7	8	4	4	7	7	7	7	9	9	10	7	8	8	12	7	7	8	8	7	8	7	9	7	1	2	2	1	2	2	8	7	4	5	8	8	8	9	8	1	1	1	3	1	1	1	7	8	7	7	4	4	8	9	8	8	8	1	1	1	4	8	13	10	2	8	8	8	9	8	7	9	8	9	8	9	8	8	8	8	1	9	5	7	8	10	1	1	8	7	8	0	2	7	9
E2201snippy	1	7	7	7	2	7	1	8	7	7	7	7	1	7	7	9	9	7	10	8	7	9	18	19	1	7	8	8	8	7	5	8	9	4	4	9	6	8	9	2	1	2	9	2	2	10	4	9	8	8	7	7	7	7	7	7	7	7	7	7	7	1	2	7	7	1	7	3	2	6	2	1	2	1	3	6	1	1	2	7	7	7	8	5	9	7	3	4	1	9	7	7	7	7	8	9	10	8	10	9	8	8	7	7	7	8	1	7	8	1	7	7	8	4	4	7	7	7	7	9	9	10	7	8	8	12	7	7	8	8	7	8	7	9	7	1	2	2	1	2	2	8	7	4	5	8	8	8	9	8	1	1	1	3	1	1	1	7	8	7	7	4	4	8	9	8	8	8	1	1	1	4	8	13	10	2	8	8	8	9	8	7	9	8	9	8	9	8	8	8	8	1	9	5	7	8	10	1	1	8	7	8	2	0	7	9
E2213snippy	6	0	0	0	7	0	6	1	0	0	0	0	6	0	0	2	2	0	3	1	0	2	11	12	6	0	1	1	1	0	8	1	2	7	7	2	9	1	2	7	6	7	2	5	7	3	9	2	1	1	0	0	0	0	0	0	0	0	0	0	0	6	7	0	0	6	0	6	5	9	7	6	7	6	6	9	6	6	7	0	0	0	1	10	2	0	8	9	6	2	0	0	0	0	1	2	3	1	3	2	1	1	0	0	0	1	6	0	1	6	0	0	1	9	7	0	0	0	0	2	2	3	0	1	1	5	0	0	1	1	0	1	0	2	0	6	7	7	6	7	7	1	0	9	10	1	1	1	2	1	6	6	6	8	6	6	6	0	1	0	0	9	9	1	2	1	1	1	6	6	6	9	1	6	3	7	1	1	1	2	1	0	2	1	2	1	2	1	1	1	1	6	2	10	0	1	3	6	6	1	0	1	7	7	0	2
Reference	8	2	2	2	9	2	8	3	2	2	2	2	8	2	2	4	4	2	5	3	2	4	13	14	8	2	3	3	3	2	10	3	4	9	9	4	11	3	4	9	8	9	4	7	9	5	11	4	3	3	2	2	2	2	2	2	2	2	2	2	2	8	9	2	2	8	2	8	7	11	9	8	9	8	8	11	8	8	9	2	2	2	3	12	4	2	10	11	8	4	2	2	2	2	3	4	5	3	5	4	3	3	2	2	2	3	8	2	3	8	2	2	3	11	9	2	2	2	2	4	4	5	2	3	3	7	2	2	3	3	2	3	2	4	2	8	9	9	8	9	9	3	2	11	12	3	3	3	4	3	8	8	8	10	8	8	8	2	3	2	2	11	11	3	4	3	3	3	8	8	8	11	3	8	5	9	3	3	3	4	3	2	4	3	4	3	4	3	3	3	3	8	4	12	2	3	5	8	8	3	2	3	9	9	2	0
